# Genome-Wide Association Study Identifies Novel Genetic Variants Associated with Widespread Pain in the UK Biobank (N=172,230)

**DOI:** 10.1101/2024.05.16.24307395

**Authors:** Qi Pan, Tengda Cai, Yiwen Tao, Roger Compte, Maryam Kazemi Naeini, Mainul Haque, Tania Dottorini, Frances M.K. Williams, Weihua Meng

## Abstract

**Objectives:** Widespread pain is a hallmark characteristic of fibromyalgia, commonly affecting older individuals. This study aimed to identify novel genetic variants associated with widespread pain by utilizing the extensive UK Biobank dataset.

**Methods:** We conducted a primary genome-wide association study (GWAS) using a novel definition of widespread pain, defined as pain experienced all over the body during the past month. Sex-stratified GWAS analysis approach was also performed to analyze the impact of sex on widespread pain.

**Results:** The primary GWAS identified one novel significant genetic locus (rs34691025, *p* = 1.76 × 10^-8^) on chromosome 5q13.2 within the *ARHGEF28* gene and several loci that approached genome-wide significance. The sex-stratified GWAS outputs revealed biological difference widespread pain between males and females, with a novel locus identified in the female-specific analysis within the *LRMDA* gene on chromosome 10. Genetic Correlation analysis demonstrated significant genetic correlations between widespread pain and other phenotypes, including joint disorders and spondylosis. The PheWAS revealed associations between the significant genetic variants with hearing disorders and cardiovascular diseases.

**Conclusions:** Our study advances the understanding of the genetic factors contributing to widespread pain, highlighting notable differences between males and females and identifying a novel genetic locus associated with this condition.

## Supplementary Table 3 for "Genome-Wide Association Study Identifies Novel Genetic Variants Associated with Widespread Pain in the UK Biobank (N=172,230)"

phenotype	rg	se	z	p	h2_obs	h2_obs_se	h2_int	h2_int_se	gcov_int	gcov_int_se	N	NCases	NControls	Cohort
Diagnoses - main ICD10: M25 Other joint disorders, not elsewhere classified	0.9407	0.2082	4.519	6.20E-06	0.004067	0.001418	1.01	0.006717	0.02212	0.004436	361194	7218	353976	UK Biobank
Particulate matter air pollution 2.5-10um; 2010	0.933	0.9325	1.001	0.317	0.0007335	0.001308	1.004	0.006059	-0.0004029	0.004342	329886	NA	NA	UK Biobank
Diagnoses - main ICD10: M47 Spondylosis	0.9257	0.207	4.472	7.73E-06	0.003739	0.001344	0.9972	0.006508	0.01209	0.004283	361194	2004	359190	UK Biobank
Other specific joint derangements/joint disorders	0.9061	0.1969	4.603	4.17E-06	0.004317	0.001477	1.012	0.006973	0.02408	0.004652	361194	7943	353251	UK Biobank
Diagnoses - main ICD10: K62 Other diseases of anus and rectum	0.8968	0.1884	4.759	1.95E-06	0.004122	0.001377	1.003	0.006159	0.009328	0.004679	361194	13882	347312	UK Biobank
Tense, sore, or aching muscles during worst period of anxiety	0.889	0.1269	7.006	2.46E-12	0.07024	0.01512	0.9948	0.006621	0.02114	0.004485	33301	12996	20305	UK Biobank
Certain infectious and parasitic diseases	0.8233	0.2617	3.146	0.001657	0.002542	0.001355	1.004	0.006249	0.02175	0.004737	361194	7530	353664	UK Biobank
Treatment/medication code: movicol oral powder	0.8147	0.2284	3.567	0.0003605	0.002564	0.001188	0.9949	0.006324	0.006049	0.004539	361141	1131	360010	UK Biobank
Current employment status: Unable to work because of sickness or disability	0.7911	0.06464	12.24	1.94E-34	0.02399	0.001783	1.009	0.007328	0.1111	0.005154	359931	13756	346175	UK Biobank
Non-cancer illness code, self-reported: alcohol dependency	0.7871	0.227	3.467	0.000526	0.002986	0.001255	0.9912	0.006125	-0.001543	0.004448	361141	561	360580	UK Biobank
Never eat eggs, dairy, wheat, sugar: Wheat products	0.7746	0.1858	4.169	3.06E-05	0.003196	0.001209	1.011	0.006447	0.01104	0.004482	359777	9573	350204	UK Biobank
Multisite chronic pain	0.7738	0.05043	15.34	3.90E-53	0.07569	0.002889	1.03	0.009861	0.0696	0.005488	380000	NA	NA	UK Biobank
Certain infectious and parasitic diseases	0.7562	0.1998	3.785	0.0001538	0.003294	0.001341	0.9997	0.006055	0.02021	0.004878	361194	9297	351897	UK Biobank
Treatment/medication code: amitriptyline	0.756	0.1162	6.508	7.61E-11	0.007152	0.001423	1.01	0.006653	0.08274	0.005185	361141	6824	354317	UK Biobank
Diagnoses - main ICD10: R19 Other symptoms and signs involving the digestive system and abdomen	0.7495	0.2599	2.883	0.003938	0.002539	0.001264	1.01	0.006716	0.01721	0.004261	361194	8796	352398	UK Biobank
Diagnoses - main ICD10: D17 Benign lipomatous neoplasm	0.7494	0.2522	2.972	0.002959	0.002398	0.001339	1.011	0.00651	0.001965	0.004672	361194	4314	356880	UK Biobank
Mental health problems ever diagnosed by a professional: Panic attacks	0.7491	0.1199	6.248	4.15E-10	0.02252	0.004045	1.002	0.006897	0.006288	0.004586	117722	6518	111204	UK Biobank
Workplace very cold: Often	0.7486	0.1232	6.076	1.23E-09	0.02773	0.005648	1.01	0.006802	0.0129	0.004419	90188	7881	82307	UK Biobank
Treatment/medication code: isosorbide mononitrate	0.7441	0.2108	3.531	0.0004148	0.003342	0.001323	0.9965	0.006397	0.002182	0.004642	361141	1189	359952	UK Biobank
Attendance/disability/mobility allowance: Disability living allowance	0.743	0.06061	12.26	1.53E-34	0.02722	0.001622	0.9984	0.006856	0.1022	0.005084	358597	15697	342900	UK Biobank
Illness, injury, bereavement, stress in last 2 years: Marital separation/divorce	0.7428	0.2216	3.351	0.0008038	0.003009	0.001284	1.011	0.006253	0.002527	0.004884	358836	10816	348020	UK Biobank
Shortness of breath walking on level ground	0.7421	0.08765	8.466	2.53E-17	0.05154	0.005016	1.006	0.006988	0.03146	0.005099	118006	12418	105588	UK Biobank
Leg pain on walking	0.7412	0.08388	8.837	9.86E-19	0.05295	0.004817	1.017	0.0072	0.06182	0.005039	118905	25997	92908	UK Biobank
Workplace very dusty: Sometimes	0.7282	0.1491	4.883	1.05E-06	0.02045	0.005071	1.011	0.00599	0.01113	0.004809	89965	31586	58379	UK Biobank
Back pain	0.7224	0.05157	14.01	1.39E-44	0.04186	0.001896	1.035	0.009345	0.0583	0.005809	509000	145000	364000	UK Biobank + CHARGE
Diagnoses - main ICD10: R51 Headache	0.7222	0.1696	4.257	2.07E-05	0.003906	0.001223	1.011	0.006351	0.02545	0.004763	361194	4271	356923	UK Biobank
Workplace very dusty: Often	0.722	0.111	6.504	7.82E-11	0.03322	0.005418	1.011	0.006849	0.01185	0.004073	89631	9561	80070	UK Biobank
Illnesses of siblings: Chronic bronchitis/emphysema	0.72	0.1522	4.731	2.24E-06	0.006767	0.001869	1.002	0.006761	0.01283	0.004034	279496	7933	271563	UK Biobank
STROKE	0.7198	0.2469	2.915	0.003559	0.002412	0.001234	1.008	0.006189	0.008659	0.004726	361194	6146	355048	UK Biobank
Treatment/medication code: dihydrocodeine	0.7127	0.1446	4.928	8.30E-07	0.003645	0.001211	0.9989	0.006407	0.02909	0.004272	361141	1290	359851	UK Biobank
Treatment/medication code: omeprazole	0.7007	0.07629	9.185	4.12E-20	0.01489	0.001356	1.029	0.006696	0.04504	0.004713	361141	21119	340022	UK Biobank
#Spondylopathies	0.6965	0.1052	6.622	3.54E-11	0.007758	0.001503	0.997	0.006888	0.01499	0.00421	361194	4393	356801	UK Biobank
Treatment/medication code: Free-text entry, unable to be coded	0.6959	0.2437	2.855	0.004298	0.00228	0.001296	1.007	0.00638	0.01642	0.004604	361141	12249	348892	UK Biobank
Diagnoses - main ICD10: K52 Other non-infective gastro-enteritis and colitis	0.6926	0.127	5.454	4.94E-08	0.005676	0.001208	0.9993	0.005761	0.02221	0.004073	361194	8757	352437	UK Biobank
Gap coding: Unable to work due to sickness or disability	0.6897	0.2046	3.371	0.0007493	0.0174	0.006892	0.9975	0.005921	0.0118	0.004798	67892	2028	65864	UK Biobank
Symptoms, signs and abnormal clinical and laboratory findings, not elsewhere classified	0.6896	0.0597	11.55	7.23E-31	0.03029	0.00185	1.017	0.007985	0.05842	0.005341	361194	97602	263592	UK Biobank
Treatment/medication code: tramadol	0.6893	0.09203	7.49	6.89E-14	0.00935	0.001347	1.007	0.006824	0.06976	0.004566	361141	4011	357130	UK Biobank
Did your sleep change?	0.6883	0.1734	3.97	7.18E-05	0.02525	0.009425	0.999	0.006372	0.001753	0.004818	57086	45540	11546	UK Biobank
Number of things worried about during worst period of anxiety	0.6858	0.1787	3.837	0.0001243	0.03256	0.01224	0.9882	0.006443	0.009277	0.004655	35558	15643	19915	UK Biobank
Noninfectious colitis NAS	0.6766	0.1255	5.391	7.02E-08	0.005553	0.001168	0.9989	0.005627	0.02289	0.004	361194	8945	352249	UK Biobank
Pain type(s) experienced in last month: Back pain	0.6758	0.05951	11.36	6.92E-30	0.03814	0.002101	1.025	0.008331	0.005878	0.006131	360391	91349	269042	UK Biobank
Mental health problems ever diagnosed by a professional: Depression	0.671	0.08415	7.974	1.53E-15	0.04913	0.005121	1.004	0.007073	0.01467	0.004765	117782	25087	92695	UK Biobank
Painful gums	0.6673	0.1165	5.726	1.03E-08	0.05986	0.009794	1.024	0.006464	0.03264	0.005054	461031	13311	447720	UK Biobank
Other arthrosis	0.6669	0.1449	4.601	4.21E-06	0.006097	0.00152	1.013	0.007141	0.01523	0.004816	361194	5168	356026	UK Biobank
Type of accommodation lived in: Sheltered accommodation	0.6649	0.2534	2.624	0.008697	0.002443	0.001373	0.9974	0.007059	0.0002471	0.004594	360088	859	359229	UK Biobank
Medication for pain relief, constipation, heartburn: Omeprazole (e.g. Zanprol)	0.6597	0.06797	9.705	2.87E-22	0.01859	0.001529	1.021	0.006861	0.04569	0.004704	357084	21464	335620	UK Biobank
Other soft tissue disorders, not elsewhere classified	0.6597	0.1356	4.865	1.14E-06	0.005104	0.001342	1.007	0.006764	0.02296	0.00482	361194	7233	353961	UK Biobank
Diagnoses - main ICD10: M79 Other soft tissue disorders, not elsewhere classified	0.6597	0.1356	4.865	1.14E-06	0.005104	0.001342	1.007	0.006764	0.02296	0.00482	361194	6946	354248	UK Biobank
Illnesses of siblings: Stroke	0.6571	0.2352	2.794	0.005201	0.003352	0.001639	1.005	0.00614	0.008579	0.004761	279577	9197	270380	UK Biobank
Chest pain or discomfort	0.6502	0.0614	10.59	3.30E-26	0.03315	0.002026	1.015	0.007417	0.07286	0.004997	357507	56233	301274	UK Biobank
Treatment/medication code: codeine	0.6501	0.1563	4.16	3.18E-05	0.003954	0.001456	0.9963	0.006715	0.02465	0.004739	361141	1870	359271	UK Biobank
Attendance/disability/mobility allowance: Blue badge	0.6492	0.07011	9.259	2.06E-20	0.0234	0.001606	1.006	0.006748	0.09114	0.005251	358597	12733	345864	UK Biobank
Manifestations of mania or irritability: My thoughts were racing	0.6485	0.1153	5.627	1.84E-08	0.02674	0.005133	1.006	0.007749	0.007243	0.004678	114422	10580	103842	UK Biobank
Medication for pain relief, constipation, heartburn: Laxatives (e.g. Dulcolax, Senokot)	0.6485	0.09567	6.779	1.21E-11	0.01171	0.001381	1.004	0.006249	0.02791	0.005084	357084	10307	346777	UK Biobank
Illness, injury, bereavement, stress in last 2 years: Death of a close relative	0.647	0.1192	5.426	5.77E-08	0.006828	0.001377	0.9996	0.006189	0.009903	0.004629	358836	75305	283531	UK Biobank
Illnesses of mother: Chronic bronchitis/emphysema	0.6468	0.09476	6.826	8.74E-12	0.01176	0.001839	1.003	0.00657	0.01115	0.00433	331008	19637	311371	UK Biobank
Diagnoses - main ICD10: K30 Dyspepsia	0.6455	0.1699	3.8	0.0001448	0.003833	0.001294	0.9989	0.00674	0.0159	0.004301	361194	7586	353608	UK Biobank
Treatment/medication code: paracetamol	0.6454	0.05653	11.42	3.47E-30	0.03274	0.002121	1.021	0.008	0.06501	0.004923	361141	66347	294794	UK Biobank
Diagnoses - main ICD10: M51 Other intervertebral disk disorders	0.645	0.1407	4.585	4.53E-06	0.006008	0.00134	1.016	0.00622	0.01967	0.004968	361194	4690	356504	UK Biobank
Workplace full of chemical or other fumes: Sometimes	0.6427	0.1417	4.536	5.73E-06	0.02474	0.005073	1.015	0.006306	0.006733	0.004719	89060	21709	67351	UK Biobank
Workplace very noisy: Often	0.6404	0.09459	6.77	1.29E-11	0.04722	0.005841	1.006	0.006139	0.01563	0.004292	90653	17469	73184	UK Biobank
Alcohol drinker status: Previous	0.6369	0.08634	7.376	1.63E-13	0.01326	0.001433	1.007	0.006114	0.03202	0.005139	360726	12564	348162	UK Biobank
Diagnoses - main ICD10: M19 Other arthrosis	0.6353	0.1548	4.104	4.05E-05	0.004768	0.001436	1.012	0.007248	0.01795	0.004672	361194	4165	357029	UK Biobank
Mouth/teeth dental problems: Painful gums	0.6351	0.1396	4.548	5.42E-06	0.006215	0.001409	1.008	0.006309	0.03218	0.005138	359841	10115	349726	UK Biobank
Diagnoses - main ICD10: T81 Complications of procedures, not elsewhere classified	0.6351	0.1577	4.028	5.63E-05	0.004037	0.001155	0.9982	0.00551	0.0216	0.004501	361194	5550	355644	UK Biobank
Treatment/medication code: gabapentin	0.6335	0.1615	3.922	8.77E-05	0.003806	0.001435	0.9932	0.006635	0.0429	0.004351	361141	1674	359467	UK Biobank
Other gastritis (incl. Duodenitis)	0.6321	0.1099	5.75	8.93E-09	0.008056	0.001397	1.005	0.006531	0.02367	0.004697	361194	10518	350676	UK Biobank
Back pain for 3+ months	0.6299	0.09204	6.843	7.75E-12	0.04509	0.00582	0.9849	0.006856	-0.002329	0.004516	90555	62055	28500	UK Biobank
Any ICDMAIN event in hilmo or causes of death	0.6299	0.0619	10.18	2.50E-24	0.02735	0.0018	1.017	0.007643	0.05236	0.004782	361194	282009	79185	UK Biobank
Illnesses of siblings: Lung cancer	0.6297	0.1932	3.259	0.001118	0.004111	0.001894	1.003	0.007042	0.002553	0.00447	279301	6189	273112	UK Biobank
Workplace very hot: Sometimes	0.6291	0.09757	6.448	1.14E-10	0.04063	0.006101	0.9981	0.006844	0.007272	0.004725	90544	52209	38335	UK Biobank
Pain type(s) experienced in last month: Stomach or abdominal pain	0.6271	0.0712	8.807	1.29E-18	0.02065	0.00157	1.006	0.006862	0.006663	0.005136	360391	30306	330085	UK Biobank
Neck/shoulder pain for 3+ months	0.6248	0.1507	4.148	3.36E-05	0.02058	0.005753	1.009	0.007163	0.004374	0.004727	81276	56156	25120	UK Biobank
Treatment/medication code: gtn 400micrograms spray	0.6232	0.1938	3.215	0.001304	0.003166	0.001331	0.9992	0.006552	0.008362	0.004547	361141	849	360292	UK Biobank
Treatment/medication code: co-codamol	0.6213	0.09533	6.517	7.19E-11	0.01117	0.001366	1.009	0.006687	0.07111	0.005416	361141	8384	352757	UK Biobank
Diagnoses - main ICD10: J34 Other disorders of nose and nasal sinuses	0.6211	0.2281	2.723	0.006467	0.002361	0.001296	1.012	0.006318	0.008873	0.004885	361194	4438	356756	UK Biobank
Taking other prescription medications	0.6191	0.05351	11.57	5.87E-31	0.04659	0.002288	1.013	0.008543	0.0716	0.005247	360027	168993	191034	UK Biobank
Long-standing illness, disability or infirmity	0.6177	0.05484	11.26	2.02E-29	0.0524	0.002252	1.017	0.008535	0.09839	0.005469	352798	114798	238000	UK Biobank
Treatment/medication code: temazepam	0.6154	0.2848	2.161	0.03072	0.001965	0.001242	0.994	0.006423	0.01265	0.00515	361141	759	360382	UK Biobank
Age cataract diagnosed	0.6126	1.109	0.5523	0.5807	0.03041	0.08624	1	0.006262	-0.008015	0.004666	5020	NA	NA	UK Biobank
Diagnoses - main ICD10: K29 Gastritis and duodenitis	0.6088	0.1007	6.045	1.50E-09	0.009605	0.001453	1.011	0.006981	0.02803	0.004656	361194	12678	348516	UK Biobank
Other pulmonary diagnosis	0.605	0.0895	6.761	1.38E-11	0.0133	0.001613	1.005	0.007461	0.0229	0.005327	361194	25381	335813	UK Biobank
Diseases of the respiratory system	0.605	0.0895	6.761	1.38E-11	0.0133	0.001613	1.005	0.007461	0.0229	0.005327	361194	25381	335813	UK Biobank
Non-cancer illness code, self-reported: stroke	0.6021	0.1712	3.517	0.0004369	0.003903	0.001203	1.004	0.006357	0.02342	0.004663	361141	4836	356305	UK Biobank
Speech-reception-threshold (SRT) estimate (right)	0.6007	0.1472	4.08	4.50E-05	0.01719	0.004104	1.003	0.00658	-0.001293	0.00458	114720	NA	NA	UK Biobank
Worked with materials containing asbestos: Sometimes	0.6007	0.139	4.323	1.54E-05	0.02486	0.006645	1.004	0.006483	0.006963	0.004262	77361	8397	68964	UK Biobank
Leg pain when walking uphill or hurrying	0.5998	0.1528	3.927	8.61E-05	0.05689	0.01672	0.9933	0.006159	0.02819	0.004114	24997	17250	7747	UK Biobank
Medication for pain relief, constipation, heartburn: Paracetamol	0.5975	0.05307	11.26	2.05E-29	0.04196	0.002322	1.019	0.008142	0.06781	0.004964	357084	77936	279148	UK Biobank
Diagnoses - main ICD10: R10 Abdominal and pelvic pain	0.5971	0.08679	6.88	5.98E-12	0.01359	0.001589	1	0.007621	0.04233	0.005082	361194	20240	340954	UK Biobank
Diseases of the genitourinary system	0.5967	0.07598	7.854	4.03E-15	0.017	0.001742	1.01	0.006902	0.02629	0.00452	361194	71620	289574	UK Biobank
Reason for reducing amount of alcohol drunk: Illness or ill health	0.5964	0.153	3.897	9.72E-05	0.01044	0.003741	1.007	0.007546	0.04492	0.004851	134033	9512	124521	UK Biobank
Signal-to-noise-ratio (SNR) of triplet (right)	0.5961	0.1214	4.911	9.05E-07	0.01973	0.00398	1.007	0.006777	0.003064	0.004595	116755	NA	NA	UK Biobank
Non-cancer illness code, self-reported: back problem	0.5953	0.1472	4.044	5.25E-05	0.004573	0.001236	1.002	0.006106	0.01088	0.004554	361141	6339	354802	UK Biobank
Destinations on discharge from hospital (recoded): Usual Place of residence	0.5941	0.06815	8.716	2.88E-18	0.02323	0.001781	1.044	0.007391	0.05663	0.004952	361058	232634	128424	UK Biobank
Knee pain for 3+ months	0.5935	0.1369	4.336	1.45E-05	0.02509	0.00603	1.001	0.006163	0.004904	0.005189	76000	59814	16186	UK Biobank
Treatment/medication code: lansoprazole	0.5913	0.0834	7.09	1.34E-12	0.01186	0.001564	1.009	0.007172	0.04121	0.004795	361141	12832	348309	UK Biobank
Treatment/medication code: citalopram	0.59	0.1445	4.084	4.43E-05	0.004485	0.001392	1.005	0.006257	0.02794	0.004685	361141	6185	354956	UK Biobank
Ohter specific/unspecified arthritis	0.5896	0.197	2.993	0.002765	0.002769	0.001279	0.9899	0.006524	-0.002853	0.004519	361194	1082	360112	UK Biobank
Non-cancer illness code, self-reported: hiatus hernia	0.5893	0.09584	6.149	7.79E-10	0.008382	0.001198	1.029	0.005969	0.02254	0.004452	361141	8340	352801	UK Biobank
Ever highly irritable/argumentative for 2 days	0.589	0.08083	7.287	3.18E-13	0.05046	0.005059	0.9951	0.007098	0.0322	0.004853	117359	20930	96429	UK Biobank
Substances taken for depression: Medication prescribed to you (for at least two weeks)	0.588	0.07765	7.573	3.66E-14	0.05234	0.005295	1.005	0.007244	0.02004	0.004858	117763	28351	89412	UK Biobank
Diagnoses - main ICD10: K20 Oesophagitis	0.5865	0.2069	2.834	0.004598	0.002536	0.001172	1.018	0.006147	0.02497	0.004573	361194	4799	356395	UK Biobank
Workplace very cold: Sometimes	0.585	0.08659	6.756	1.42E-11	0.0478	0.00567	1.003	0.007533	0.01394	0.004787	90500	42823	47677	UK Biobank
Non-cancer illness code, self-reported: emphysema/chronic bronchitis	0.5848	0.08879	6.586	4.52E-11	0.01019	0.001552	0.9894	0.006805	0.0291	0.004762	361141	5031	356110	UK Biobank
Diagnoses - main ICD10: N39 Other disorders of urinary system	0.5848	0.1033	5.659	1.52E-08	0.007443	0.001405	1.009	0.006279	0.02163	0.004706	361194	10551	350643	UK Biobank
Ever had prolonged loss of interest in normal activities	0.5839	0.07261	8.041	8.90E-16	0.06566	0.004795	0.9914	0.007223	0.01186	0.004844	117727	46330	71397	UK Biobank
Ever unenthusiastic/disinterested for a whole week	0.5839	0.07677	7.606	2.83E-14	0.05392	0.005575	1.003	0.007494	0.03456	0.005327	115145	42374	72771	UK Biobank
Workplace had a lot of diesel exhaust: Sometimes	0.5821	0.1378	4.225	2.39E-05	0.02761	0.005977	1.004	0.006878	0.01295	0.004707	89310	13038	76272	UK Biobank
Non-cancer illness code, self-reported: cervical spondylosis	0.5816	0.1651	3.523	0.0004273	0.003575	0.001252	0.9935	0.006646	0.02272	0.004826	361141	2510	358631	UK Biobank
Treatment/medication code: beclazone 50 inhaler	0.5796	0.1891	3.066	0.002171	0.002989	0.001272	0.9878	0.006453	-0.003527	0.004555	361141	1043	360098	UK Biobank
Illness, injury, bereavement, stress in last 2 years: Financial difficulties	0.5792	0.06424	9.016	1.95E-19	0.03253	0.00193	1.015	0.007656	0.03116	0.005088	358836	40670	318166	UK Biobank
Depression	0.5784	0.04886	11.84	2.50E-32	0.0415	0.001523	0.9985	0.01098	0.03896	0.006426	670257	88328	581929	MVP+UKB+FinnGen Depression
Low back pain	0.5757	0.09352	6.156	7.48E-10	0.0105	0.001389	0.9916	0.006526	0.03022	0.004726	361194	5423	355771	UK Biobank
Pain type(s) experienced in last month: Hip pain	0.5716	0.07462	7.661	1.85E-14	0.02365	0.001736	1.017	0.007122	0.01527	0.005367	360391	40500	319891	UK Biobank
COPD differential diagnosis	0.5703	0.08657	6.588	4.47E-11	0.01422	0.001588	1	0.007169	0.0244	0.005164	361194	26710	334484	UK Biobank
ILD differential diagnosis	0.5703	0.08657	6.588	4.47E-11	0.01422	0.001588	1	0.007169	0.0244	0.005164	361194	26710	334484	UK Biobank
Seen a psychiatrist for nerves, anxiety, tension or depression	0.5688	0.05965	9.536	1.48E-21	0.03139	0.002089	1.002	0.007483	0.05132	0.005571	359535	41233	318302	UK Biobank
Major dietary changes in the last 5 years: Yes, because of illness	0.5672	0.06769	8.38	5.28E-17	0.02697	0.001779	1.014	0.007026	0.06259	0.005273	360294	38051	322243	UK Biobank
Diagnoses - main ICD10: R07 Pain in throat and chest	0.5629	0.06791	8.29	1.13E-16	0.02063	0.001669	1.011	0.007072	0.03494	0.004888	361194	24530	336664	UK Biobank
Types of physical activity in last 4 weeks: None of the above	0.5621	0.06581	8.541	1.33E-17	0.0234	0.001628	1.016	0.006841	0.04886	0.004981	359263	21255	338008	UK Biobank
Easily tired during worst period of anxiety	0.5594	0.145	3.859	0.0001139	0.04222	0.01234	1.007	0.005902	0.002355	0.004756	34121	24544	9577	UK Biobank
Diagnoses - main ICD10: M13 Other arthritis	0.5586	0.165	3.385	0.000712	0.00327	0.001282	0.9862	0.006351	-0.005541	0.004604	361194	1110	360084	UK Biobank
Other arthritis (FG)	0.5586	0.165	3.385	0.000712	0.00327	0.001282	0.9862	0.006351	-0.005541	0.004604	361194	1212	359982	UK Biobank
Workplace full of chemical or other fumes: Often	0.5584	0.1805	3.094	0.001972	0.01449	0.004932	1.002	0.006141	0.01946	0.004525	88735	5872	82863	UK Biobank
Manifestations of mania or irritability: I was more restless than usual	0.5581	0.09002	6.199	5.67E-10	0.03228	0.004914	1	0.006392	0.0128	0.004444	114422	12876	101546	UK Biobank
Age at last episode of depression	0.5551	0.1381	4.02	5.83E-05	0.03128	0.007108	0.9999	0.006709	0.007775	0.004495	59260	NA	NA	UK Biobank
Workplace had a lot of cigarette smoke from other people smoking: Often	0.5545	0.1195	4.642	3.46E-06	0.0286	0.006065	1.009	0.007317	0.01534	0.005079	89803	14941	74862	UK Biobank
Treatment/medication code: furosemide	0.5522	0.163	3.387	0.0007067	0.003907	0.001391	1.012	0.006331	0.01305	0.00445	361141	2714	358427	UK Biobank
Wheeze or whistling in the chest in last year	0.5495	0.05591	9.828	8.52E-23	0.05976	0.003195	1.024	0.01026	0.04736	0.005012	354523	73828	280695	UK Biobank
Trigger finger	0.547	0.1506	3.631	0.0002823	0.004893	0.001324	0.9989	0.006441	-0.003643	0.004749	361194	1999	359195	UK Biobank
Own or rent accommodation lived in: Rent - from local authority, local council, housing association	0.5469	0.05633	9.71	2.74E-22	0.03666	0.0019	1.013	0.007876	0.0563	0.00524	356340	18968	337372	UK Biobank
Loneliness, isolation	0.546	0.06193	8.817	1.18E-18	0.03803	0.00213	1.013	0.007126	0.04379	0.005464	355583	63508	292075	UK Biobank
Diseases of the musculoskeletal system and connective tissue	0.5452	0.05517	9.882	4.97E-23	0.04285	0.002371	1.024	0.009602	0.0583	0.005019	361194	77099	284095	UK Biobank
Qualifications: None of the above	0.5449	0.0439	12.41	2.24E-35	0.1054	0.003745	1.045	0.01217	0.05088	0.005585	357549	61093	296456	UK Biobank
Pain type(s) experienced in last month: Facial pain	0.5437	0.1142	4.76	1.94E-06	0.007389	0.001287	0.9963	0.00647	-0.002467	0.004676	360391	6599	353792	UK Biobank
Ever suffered mental distress preventing usual activities	0.542	0.06762	8.016	1.10E-15	0.06048	0.004971	1.01	0.00717	0.01754	0.00483	116527	38681	77846	UK Biobank
Stroke (EUR Biobanks)	0.5414	0.09762	5.546	2.92E-08	0.003632	0.0005494	1.023	0.007808	-0.003581	0.004232	1039382	34503	1004879	Global Biobank Meta-analysis Initiative Meta-analysis Initiative: powering genetic discovery across human diseases. 2039
Worked with paints, thinners or glues: Sometimes	0.5409	0.1289	4.196	2.72E-05	0.02846	0.005347	1.001	0.006165	0.009611	0.004737	89003	14095	74908	UK Biobank
Why stopped smoking: Illness or ill health	0.5374	0.1486	3.617	0.0002985	0.01703	0.005489	1.004	0.007028	0.02367	0.004731	88516	10637	77879	UK Biobank
Breathing problems improved/stopped away from workplace or on holiday: Yes	0.5359	0.171	3.134	0.001727	0.01564	0.005049	1	0.00616	0.01528	0.004419	91149	2688	88461	UK Biobank
Speech-reception-threshold (SRT) estimate (left)	0.5339	0.114	4.682	2.84E-06	0.02498	0.004071	1.002	0.006283	-0.003569	0.004921	114811	NA	NA	UK Biobank
Diagnoses - main ICD10: K63 Other diseases of intestine	0.5337	0.1841	2.898	0.003752	0.002886	0.001225	1.02	0.006498	0.006409	0.004447	361194	8041	353153	UK Biobank
Qualifications: CSEs or equivalent	0.533	0.07038	7.574	3.62E-14	0.01993	0.001764	1.02	0.007004	0.001715	0.004764	357549	46672	310877	UK Biobank
Ever manic/hyper for 2 days	0.5318	0.137	3.881	0.0001041	0.01586	0.004449	1.004	0.006638	0.03113	0.004627	117155	6569	110586	UK Biobank
Major Depresive Disorder	0.5295	0.05332	9.932	3.02E-23	0.03776	0.00168	1.004	0.0129	0.05041	0.007226	480359	135458	344901	Psychiatric Genomics Consortium
Dorsalgia	0.5285	0.07879	6.708	1.97E-11	0.01411	0.001497	0.9985	0.006711	0.04403	0.004813	361194	8799	352395	UK Biobank
Diagnoses - main ICD10: M54 Dorsalgia	0.5285	0.07879	6.708	1.97E-11	0.01411	0.001497	0.9985	0.006711	0.04403	0.004813	361194	8361	352833	UK Biobank
Job SOC coding: NCOs and other ranks	0.5278	0.2006	2.631	0.008504	0.01157	0.004793	1.003	0.006414	0.003848	0.004808	91149	2058	89091	UK Biobank
Worked with paints, thinners or glues: Often	0.5262	0.201	2.618	0.00884	0.01147	0.004994	1.01	0.006327	0.01231	0.004562	88718	3723	84995	UK Biobank
Blood clot, DVT, bronchitis, emphysema, asthma, rhinitis, eczema, allergy diagnosed by doctor: Emphysema/chronic bronchitis	0.5253	0.07596	6.916	4.65E-12	0.01356	0.001598	0.9848	0.006636	0.03168	0.004906	360527	6138	354389	UK Biobank
Treatment/medication code: diazepam	0.5248	0.1917	2.738	0.006182	0.002876	0.001224	0.9843	0.005461	0.01928	0.004496	361141	987	360154	UK Biobank
Diseases of the nervous system	0.5248	0.07882	6.659	2.76E-11	0.01525	0.001591	1.011	0.006717	0.04449	0.004876	361194	21323	339871	UK Biobank
Illnesses of father: Chronic bronchitis/emphysema	0.5243	0.09412	5.57	2.54E-08	0.01401	0.001848	1.011	0.006916	0.01341	0.005035	314680	36126	278554	UK Biobank
Chest pain felt during physical activity	0.5225	0.2048	2.552	0.01072	0.01791	0.008315	1.001	0.006491	0.02051	0.004586	54011	52067	1944	UK Biobank
Other serious medical condition/disability diagnosed by doctor	0.5224	0.06285	8.312	9.41E-17	0.0259	0.001795	1.009	0.007702	0.0775	0.004965	354588	72965	281623	UK Biobank
Leg pain in calf/calves	0.5219	0.1723	3.029	0.002451	0.04588	0.01792	1.005	0.006459	0.03344	0.004823	25567	8462	17105	UK Biobank
Tinnitus: Yes, but not now, but have in the past	0.5216	0.127	4.106	4.02E-05	0.01752	0.004163	0.9918	0.006627	0.01294	0.004658	117882	13080	104802	UK Biobank
Restless during period of worst anxiety	0.5213	0.1906	2.736	0.006226	0.03507	0.0147	1	0.005978	0.0125	0.004774	33864	20328	13536	UK Biobank
Vascular/heart problems diagnosed by doctor: Stroke	0.5212	0.1577	3.306	0.0009456	0.004333	0.00121	1.003	0.006649	0.02457	0.004693	360420	5587	354833	UK Biobank
Chest pain or discomfort walking normally	0.5204	0.08628	6.031	1.63E-09	0.07968	0.009007	0.9981	0.007323	0.06039	0.005091	55737	9617	46120	UK Biobank
COPD (EUR Biobanks)	0.5192	0.05685	9.133	6.67E-20	0.01867	0.001067	1.013	0.009701	0.0252	0.005272	995917	58559	937358	Global Biobank Meta-analysis Initiative Meta-analysis Initiative: powering genetic discovery across human diseases. 2029
Breathing problems during period of job: Yes	0.5191	0.1162	4.467	7.95E-06	0.03037	0.005249	1.008	0.006556	0.01405	0.004306	91149	6697	84452	UK Biobank
Longest period spent worried or anxious	0.5187	0.3255	1.594	0.111	0.02181	0.01947	1.002	0.006281	0.007264	0.004228	24738	NA	NA	UK Biobank
Vitamin and mineral supplements: Vitamin B	0.5183	0.1131	4.583	4.58E-06	0.007258	0.001457	1.001	0.006655	0.01144	0.004585	359245	14792	344453	UK Biobank
Pain type(s) experienced in last month: Knee pain	0.5177	0.05784	8.95	3.55E-19	0.04127	0.002081	1.007	0.008016	0.01768	0.004815	360391	76628	283763	UK Biobank
Signal-to-noise-ratio (SNR) of triplet (left)	0.512	0.112	4.572	4.84E-06	0.02482	0.004398	0.9965	0.006385	-0.0005615	0.004972	116790	NA	NA	UK Biobank
Substances taken for anxiety: Medication prescribed to you (for at least two weeks)	0.5082	0.09524	5.336	9.48E-08	0.03825	0.005059	1.008	0.006707	0.01994	0.004712	98990	12942	86048	UK Biobank
Treatment/medication code: ranitidine	0.5074	0.126	4.025	5.69E-05	0.005364	0.001261	0.9961	0.006828	0.01868	0.004733	361141	5935	355206	UK Biobank
Childhood asthma (age<16)	0.5072	0.1587	3.197	0.001388	0.004364	0.001361	1.006	0.006589	0.001845	0.004993	361194	1993	359201	UK Biobank
Asthma	0.5072	0.1587	3.197	0.001388	0.004364	0.001361	1.006	0.006589	0.001845	0.004993	361194	1993	359201	UK Biobank
Asthma	0.5072	0.1587	3.197	0.001388	0.004364	0.001361	1.006	0.006589	0.001845	0.004993	361194	1993	359201	UK Biobank
Diagnoses - main ICD10: M75 Shoulder lesions	0.5064	0.09305	5.443	5.24E-08	0.01025	0.001466	0.9974	0.007396	0.01924	0.00456	361194	7040	354154	UK Biobank
Particulate matter air pollution (pm10); 2010	0.5059	0.17	2.976	0.002924	0.003622	0.001461	1.008	0.006509	0.001621	0.004446	329886	NA	NA	UK Biobank
Asthma, hospital admissions 1	0.5054	0.159	3.179	0.001477	0.004373	0.001377	1.006	0.006661	0.002098	0.004979	361194	1986	359208	UK Biobank
Shoulder lesions	0.5048	0.09289	5.435	5.49E-08	0.01027	0.001465	0.9974	0.007398	0.01928	0.004566	361194	7243	353951	UK Biobank
Workplace very noisy: Sometimes	0.5029	0.1339	3.756	0.0001728	0.02142	0.005041	1.011	0.006023	0.01082	0.004848	90777	51689	39088	UK Biobank
Hospital episode type: General episode	0.5023	0.07501	6.696	2.14E-11	0.01952	0.001833	1.101	0.007804	0.04722	0.004768	361194	246807	114387	UK Biobank
Non-cancer illness code, self-reported: osteoarthritis	0.5016	0.07323	6.85	7.38E-12	0.01951	0.001639	1.022	0.007522	0.06871	0.005165	361141	30046	331095	UK Biobank
Illnesses of siblings: Heart disease	0.5016	0.08183	6.129	8.82E-10	0.01672	0.00198	1.008	0.006672	0.006031	0.004414	280784	28696	252088	UK Biobank
Cough on most days	0.5004	0.09332	5.362	8.21E-08	0.04621	0.005596	0.9949	0.006566	0.008213	0.00488	91787	12593	79194	UK Biobank
Endocrine, nutritional and metabolic diseases	0.5003	0.1441	3.471	0.000519	0.004418	0.001333	1.004	0.006229	0.02257	0.004507	361194	7218	353976	UK Biobank
Diagnoses - main ICD10: J45 Asthma	0.4985	0.1822	2.736	0.006212	0.003755	0.001379	1.007	0.006546	0.003346	0.004885	361194	1693	359501	UK Biobank
Ever had period extreme irritability	0.4977	0.07133	6.977	3.01E-12	0.05828	0.005316	1.003	0.007753	0.01514	0.004694	114422	29747	84675	UK Biobank
Ever had period of mania / excitability	0.4966	0.1238	4.012	6.01E-05	0.01903	0.004753	0.9986	0.007344	0.01142	0.004673	115338	4816	110522	UK Biobank
Diagnoses - main ICD10: T84 Complications of internal orthopaedic prosthetic devices, implants and grafts	0.4965	0.1364	3.64	0.0002722	0.004984	0.001221	0.9977	0.005949	0.01691	0.004519	361194	3719	357475	UK Biobank
Disorders of synovium and tendon	0.4959	0.1397	3.551	0.0003839	0.00474	0.001313	0.9994	0.0059	0.009178	0.004809	361194	5894	355300	UK Biobank
Own or rent accommodation lived in: Rent - from private landlord or letting agency	0.4946	0.1173	4.218	2.47E-05	0.006254	0.001378	1.005	0.006895	0.01097	0.00457	356340	9453	346887	UK Biobank
Never eat eggs, dairy, wheat, sugar: Dairy products	0.4934	0.1591	3.101	0.001932	0.003778	0.001289	1.013	0.005748	0.01367	0.004372	359777	7923	351854	UK Biobank
Medication for cholesterol, blood pressure, diabetes, or take exogenous hormones: Hormone replacement therapy	0.4934	0.1059	4.66	3.16E-06	0.01449	0.002718	1.005	0.006521	0.006227	0.005095	193148	14385	178763	UK Biobank
Coffee type: Other type of coffee	0.4932	0.1774	2.78	0.005436	0.004221	0.001677	1.002	0.006457	0.01086	0.00479	283449	4791	278658	UK Biobank
How are people in household related to participant: Grandchild	0.4925	0.1523	3.233	0.001225	0.003951	0.001183	0.9992	0.006085	0.005757	0.004843	358963	2907	356056	UK Biobank
ADHD	0.4919	0.05691	8.644	5.44E-18	0.2337	0.01469	1.027	0.009916	0.01084	0.005565	55374	20183	35191	PGC
Job coding: non-commissioned officers or other rank of armed forces	0.4916	0.2	2.458	0.01396	0.01112	0.00482	1.003	0.00634	0.004517	0.004628	89866	2003	87863	UK Biobank
Detention categories: Informal, not formally detained	0.4912	0.1171	4.195	2.73E-05	0.005998	0.001318	1.016	0.006708	0.02822	0.004262	361194	28228	332966	UK Biobank
Non-cancer illness code, self-reported: spine arthritis/spondylitis	0.4906	0.1555	3.154	0.001608	0.003568	0.001212	1.002	0.006354	0.02524	0.004642	361141	3154	357987	UK Biobank
Diagnoses - main ICD10: N60 Benign mammary dysplasia	0.4905	0.1865	2.63	0.008538	0.002927	0.001287	0.9888	0.006875	-0.006587	0.004591	361194	1157	360037	UK Biobank
Tinnitus: Yes, now some of the time	0.489	0.1632	2.997	0.002729	0.01104	0.003596	0.9949	0.006185	0.01367	0.004654	117882	10489	107393	UK Biobank
Workplace had a lot of diesel exhaust: Often	0.4889	0.1547	3.16	0.001578	0.01551	0.005214	1.005	0.005894	0.009853	0.004282	89104	3483	85621	UK Biobank
Diagnoses - main ICD10: K44 Diaphragmatic hernia	0.4877	0.1206	4.045	5.23E-05	0.006095	0.001262	1.01	0.006494	0.0302	0.004651	361194	8042	353152	UK Biobank
Fed-up feelings	0.4876	0.05727	8.514	1.68E-17	0.07003	0.002975	1.023	0.00981	0.05965	0.005817	353764	143332	210432	UK Biobank
Mood swings	0.4836	0.05536	8.737	2.40E-18	0.06919	0.00314	1.021	0.00977	0.06817	0.005808	352604	158982	193622	UK Biobank
Diagnoses - main ICD10: R04 Haemorrhage from respiratory passages	0.4831	0.1816	2.66	0.007811	0.003338	0.00126	1.002	0.006372	0.009917	0.004255	361194	2836	358358	UK Biobank
Sleeping too much	0.4827	0.1409	3.427	0.0006108	0.03854	0.01059	0.9987	0.006639	0.01129	0.004495	45540	9354	36186	UK Biobank
Medication for pain relief, constipation, heartburn: Ranitidine (e.g. Zantac)	0.4827	0.1265	3.816	0.0001358	0.005494	0.001244	0.9989	0.006507	0.02187	0.004281	357084	6826	350258	UK Biobank
Mouth/teeth dental problems: Toothache	0.4824	0.1203	4.009	6.09E-05	0.007303	0.001448	1.006	0.007219	0.02192	0.004433	359841	14477	345364	UK Biobank
Injury, poisoning and certain other consequences of external causes	0.4823	0.07648	6.306	2.86E-10	0.01604	0.001525	1.003	0.007187	0.03575	0.004569	361194	44796	316398	UK Biobank
Non-cancer illness code, self-reported: gastro-oesophageal reflux (gord) / gastric reflux	0.4822	0.07855	6.138	8.34E-10	0.0109	0.001439	1.016	0.006676	0.02767	0.004502	361141	15210	345931	UK Biobank
COPD (All Biobanks)	0.4818	0.05607	8.593	8.49E-18	0.01317	0.0007954	1.026	0.009411	0.02037	0.005202	1392366	81568	1310798	Global Biobank Meta-analysis Initiative Meta-analysis Initiative: powering genetic discovery across human diseases. 2030
Diagnoses - main ICD10: N92 Excessive, frequent and irregular menstruation	0.4794	0.1118	4.288	1.81E-05	0.007154	0.001477	1.002	0.006521	0.01493	0.004684	361194	8475	352719	UK Biobank
Other/unspecified dorsalgia	0.479	0.1625	2.947	0.003207	0.004188	0.001499	0.9983	0.006572	0.02405	0.005205	361194	2118	359076	UK Biobank
Diagnoses - main ICD10: R69 Unknown and unspecified causes of morbidity	0.479	0.169	2.834	0.004594	0.004225	0.001371	0.9994	0.0063	0.006852	0.005203	361194	8280	352914	UK Biobank
Ever had prolonged feelings of sadness or depression	0.4782	0.07385	6.476	9.44E-11	0.05854	0.004602	0.9963	0.006075	0.009509	0.004705	117763	64374	53389	UK Biobank
Non-cancer illness code, self-reported: depression	0.4755	0.0782	6.081	1.19E-09	0.01781	0.001564	0.9998	0.007022	0.03912	0.004977	361141	20648	340493	UK Biobank
Diagnoses - main ICD10: K21 Gastro-oesophageal reflux disease	0.4755	0.0842	5.647	1.63E-08	0.01041	0.001294	0.9991	0.006204	0.02186	0.004387	361194	10743	350451	UK Biobank
Seen doctor (GP) for nerves, anxiety, tension or depression	0.4734	0.05347	8.854	8.48E-19	0.06145	0.002989	1.009	0.009621	0.05961	0.005619	358693	123528	235165	UK Biobank
Breathing problems improved/stopped away from workplace or on holiday: No	0.4734	0.1555	3.045	0.002326	0.01758	0.005098	1.009	0.005972	0.00783	0.004217	91149	4382	86767	UK Biobank
Diagnoses - main ICD10: R53 Malaise and fatigue	0.4718	0.2175	2.169	0.03006	0.002426	0.001307	0.9932	0.00651	0.008364	0.00496	361194	818	360376	UK Biobank
Bipolar and major depression status: Probable Recurrent major depression (severe)	0.4707	0.1369	3.437	0.0005873	0.01972	0.005905	1.01	0.006976	0.02186	0.005024	86895	6304	80591	UK Biobank
Age of stopping smoking	0.4704	0.1508	3.119	0.001814	0.04835	0.0138	1.002	0.006027	-0.004818	0.004425	33335	NA	NA	UK Biobank
Handedness (chirality/laterality): Use both right and left hands equally	0.4703	0.1701	2.765	0.0057	0.003339	0.001275	1.011	0.006058	0.0147	0.004501	360913	6086	354827	UK Biobank
Manifestations of mania or irritability: I needed less sleep than usual	0.4701	0.12	3.917	8.98E-05	0.01873	0.004654	0.9946	0.007872	0.006068	0.004455	114422	3777	110645	UK Biobank
Non-cancer illness code, self-reported: pneumonia	0.469	0.1688	2.779	0.005449	0.003354	0.001247	0.998	0.005993	0.00483	0.005138	361141	5182	355959	UK Biobank
Diagnoses - main ICD10: K81 Cholecystitis	0.4659	0.1909	2.441	0.01464	0.002213	0.001185	0.9991	0.006142	0.001407	0.004368	361194	1930	359264	UK Biobank
Hair colour (natural, before greying): Other	0.4654	0.1602	2.905	0.00367	0.004095	0.001647	1.009	0.006035	0.01271	0.004685	360270	4481	355789	UK Biobank
Adhesive capsulitis of shoulder	0.4652	0.1855	2.507	0.01217	0.003163	0.001157	0.9985	0.0065	0.009707	0.0045	361194	1198	359996	UK Biobank
Treatment/medication code: nicorandil	0.4632	0.1803	2.569	0.0102	0.003356	0.001264	1.01	0.006668	0.01009	0.004998	361141	1152	359989	UK Biobank
Glomerulonephritis	0.4632	0.1853	2.5	0.01241	0.002838	0.001304	0.9906	0.006217	0.000908	0.004744	361194	629	360565	UK Biobank
Diagnoses - main ICD10: T50 Poisoning by diuretics and other and unspecified drugs, medicaments and biological substances	0.4631	0.1985	2.333	0.01965	0.003006	0.001285	0.9922	0.007157	-0.005181	0.00525	361194	231	360963	UK Biobank
Illness, injury, bereavement, stress in last 2 years: Serious illness, injury or assault to yourself	0.4617	0.08128	5.681	1.34E-08	0.01447	0.001549	1.01	0.00703	0.05863	0.004383	358836	33241	325595	UK Biobank
Diagnoses - main ICD10: I10 Essential (primary) hypertension	0.4608	0.1971	2.338	0.01939	0.00264	0.001364	1	0.006225	-0.0008119	0.004973	361194	787	360407	UK Biobank
Illnesses of siblings: High blood pressure	0.4599	0.06918	6.648	2.96E-11	0.03615	0.002497	1.008	0.008318	-0.002996	0.005076	281619	58495	223124	UK Biobank
Toothache	0.4592	0.1105	4.156	3.24E-05	0.04321	0.006897	1.032	0.00691	0.0221	0.004504	461031	18959	442072	UK Biobank
Qualifications: NVQ or HND or HNC or equivalent	0.4586	0.08726	5.255	1.48E-07	0.01419	0.001569	1.005	0.007011	0.001171	0.004593	357549	66544	291005	UK Biobank
Witnessed sudden violent death	0.4579	0.09862	4.644	3.42E-06	0.02672	0.00444	1.003	0.007067	0.004503	0.004805	117862	15959	101903	UK Biobank
Feelings of tiredness during worst episode of depression	0.4578	0.1499	3.054	0.002258	0.0283	0.0095	1.005	0.007597	0.00487	0.004507	59774	48952	10822	UK Biobank
Other eye problems	0.4574	0.1124	4.068	4.74E-05	0.008707	0.001548	1.025	0.007412	0.03803	0.005006	360134	51720	308414	UK Biobank
Job SOC coding: Labourers in building and woodworking trades	0.4548	0.2348	1.937	0.05275	0.008172	0.00447	0.9915	0.005962	-0.004098	0.004346	91149	540	90609	UK Biobank
#Polyarthropathies	0.4532	0.1353	3.351	0.0008063	0.004645	0.001461	0.9898	0.007141	0.008245	0.004679	361194	3275	357919	UK Biobank
Ever seen an un-real vision	0.4529	0.1788	2.533	0.0113	0.01131	0.003572	1.005	0.00647	0.01278	0.004709	116787	3768	113019	UK Biobank
Manifestations of mania or irritability: I was more active than usual	0.4525	0.1159	3.903	9.48E-05	0.02034	0.004117	0.9968	0.006259	0.008414	0.004469	114422	5688	108734	UK Biobank
Illnesses of mother: Lung cancer	0.4512	0.1546	2.918	0.003519	0.004009	0.001426	1.005	0.00594	0.004865	0.004768	330689	13689	317000	UK Biobank
Treatment/medication code: ibuprofen	0.4508	0.07667	5.879	4.13E-09	0.01557	0.001413	1.004	0.006378	0.02168	0.004634	361141	45005	316136	UK Biobank
Other specified/unspecified soft tissue disorders	0.4504	0.1398	3.222	0.001273	0.004699	0.001658	0.9972	0.007139	0.007722	0.004288	361194	2930	358264	UK Biobank
Had other major operations	0.4484	0.08011	5.598	2.17E-08	0.03018	0.002835	1.008	0.006579	0.02206	0.004772	192470	129435	63035	UK Biobank
Bipolar and major depression status: Bipolar I Disorder	0.4467	0.2089	2.138	0.03251	0.01028	0.005565	1.005	0.006908	0.003784	0.004562	86895	556	86339	UK Biobank
Diagnoses - main ICD10: R55 Syncope and collapse	0.4465	0.1122	3.981	6.85E-05	0.006281	0.001275	1.004	0.006527	0.004187	0.0046	361194	5183	356011	UK Biobank
Professional informed about depression	0.4461	0.1142	3.907	9.35E-05	0.03911	0.008154	1.008	0.007149	0.0173	0.004638	66302	42728	23574	UK Biobank
Townsend deprivation index at recruitment	0.4459	0.06222	7.166	7.73E-13	0.03544	0.00196	1.025	0.007395	0.04422	0.005242	360763	NA	NA	UK Biobank
Diagnoses - main ICD10: T39 Poisoning by nonopioid analgesics, antipyretics and antirheumatics	0.4456	0.1765	2.525	0.01158	0.002906	0.001369	1.003	0.006578	0.01606	0.004576	361194	1161	360033	UK Biobank
Tense / 'highly strung'	0.4438	0.05597	7.929	2.21E-15	0.05628	0.002768	0.9971	0.008802	0.04878	0.005181	350159	60513	289646	UK Biobank
Episodal and paroxysmal disorders	0.4428	0.1106	4.005	6.21E-05	0.007181	0.001238	0.9958	0.007229	0.02125	0.004566	361194	5418	355776	UK Biobank
#Other joint disorders	0.4415	0.06958	6.345	2.22E-10	0.01961	0.001819	1.01	0.007169	0.02803	0.004489	361194	27347	333847	UK Biobank
Activities undertaken to treat anxiety: Talking therapies, such as psychotherapy, counselling, group therapy or CBT	0.4414	0.08864	4.979	6.38E-07	0.03939	0.004848	0.9937	0.006632	0.01275	0.004641	98990	12858	86132	UK Biobank
Iron deficiency anaemia	0.4413	0.1438	3.068	0.002152	0.004393	0.001266	0.9944	0.006219	0.005613	0.004319	361194	3786	357408	UK Biobank
Diagnoses - main ICD10: D50 Iron deficiency anaemia	0.4413	0.1438	3.068	0.002152	0.004393	0.001266	0.9944	0.006219	0.005613	0.004319	361194	3222	357972	UK Biobank
Diagnoses - main ICD10: R91 Abnormal findings on diagnostic imaging of lung	0.4407	0.2109	2.09	0.03665	0.00217	0.001171	0.9904	0.006996	0.002897	0.004108	361194	1130	360064	UK Biobank
Treatment/medication code: salbutamol	0.4389	0.1174	3.737	0.0001863	0.006166	0.001455	1.001	0.006512	0.01378	0.004558	361141	4305	356836	UK Biobank
Asthma-related pneumonia	0.4384	0.1738	2.522	0.01165	0.003159	0.001307	1.002	0.006604	0.01875	0.004364	361194	5900	355294	UK Biobank
Pneumonias (Asthma/COPD co-morbidities)	0.4384	0.1738	2.522	0.01165	0.003159	0.001307	1.002	0.006604	0.01875	0.004364	361194	5900	355294	UK Biobank
Ever addicted to any substance or behaviour	0.4381	0.1215	3.607	0.0003099	0.01736	0.004396	1.003	0.007172	0.005813	0.004514	116746	7023	109723	UK Biobank
Stomach/abdominal pain for 3+ months	0.4369	0.2083	2.098	0.03594	0.03116	0.01437	1.007	0.005914	0.005573	0.004464	29747	16580	13167	UK Biobank
Ever used hormone-replacement therapy (HRT)	0.4368	0.05943	7.349	1.99E-13	0.04786	0.003152	0.9984	0.007156	0.02379	0.005128	193606	76179	117427	UK Biobank
Difficulty concentrating during worst depression	0.4356	0.1279	3.405	0.0006623	0.03203	0.007597	1.005	0.006082	0.01524	0.004349	58750	46278	12472	UK Biobank
Heart Failure (HF) (EUR Biobanks)	0.4348	0.06984	6.226	4.79E-10	0.009587	0.0006144	1.009	0.008037	0.00258	0.004758	1020441	52496	967945	Global Biobank Meta-analysis Initiative Meta-analysis Initiative: powering genetic discovery across human diseases. 2035
Bring up phlegm/sputum/mucus on most days	0.4346	0.1122	3.875	0.0001066	0.02507	0.005202	1.012	0.007147	0.01201	0.004349	91787	7808	83979	UK Biobank
Manifestations of mania or irritability: I was easily distracted	0.4335	0.1119	3.873	0.0001077	0.02132	0.004646	0.9977	0.00639	0.0144	0.004429	114422	9162	105260	UK Biobank
Vascular/heart problems diagnosed by doctor: Angina	0.4333	0.07242	5.983	2.18E-09	0.02284	0.002012	1.021	0.00774	0.02523	0.004784	360420	11372	349048	UK Biobank
Peripheral artery disease	0.4321	0.1894	2.282	0.02249	0.002724	0.001338	1.006	0.006528	0.01078	0.004566	361194	1230	359964	UK Biobank
Diseases of the circulatory system	0.4318	0.06718	6.428	1.29E-10	0.02628	0.001782	1.026	0.007893	0.03248	0.005304	361194	60504	300690	UK Biobank
Non-cancer illness code, self-reported: irritable bowel syndrome	0.4312	0.133	3.242	0.001186	0.005702	0.001374	1.018	0.006493	0.03642	0.005018	361141	8537	352604	UK Biobank
Job SOC coding: Care assistants and home carers	0.4303	0.2122	2.028	0.04261	0.008114	0.004281	0.9943	0.006026	0.001079	0.004658	91149	1172	89977	UK Biobank
Mouth/teeth dental problems: Loose teeth	0.4292	0.08427	5.093	3.52E-07	0.01419	0.001533	1.006	0.006659	0.004773	0.004616	359841	14364	345477	UK Biobank
Job coding: general office assistant/clerk, clerical officer, clerk-typist, office supervisor, press/newspaper corrector/reader	0.4287	0.1802	2.379	0.01736	0.01099	0.005467	0.9983	0.007162	-0.004748	0.004335	89866	3957	85909	UK Biobank
Illnesses of siblings: Bowel cancer	0.4273	0.1406	3.039	0.002375	0.005217	0.001642	0.9947	0.006011	0.001364	0.004165	279242	6727	272515	UK Biobank
Treatment/medication code: gaviscon liquid	0.4264	0.181	2.356	0.01848	0.003099	0.001277	0.995	0.006875	0.01842	0.004904	361141	1886	359255	UK Biobank
Job SOC coding: General office assistants/clerks	0.4253	0.1821	2.336	0.01949	0.01079	0.005369	0.9972	0.007101	-0.004492	0.004375	91149	4022	87127	UK Biobank
Workplace very hot: Often	0.4238	0.1124	3.77	0.000163	0.02795	0.005205	0.9976	0.006928	0.01546	0.004395	90165	10169	79996	UK Biobank
Reason for reducing amount of alcohol drunk: Financial reasons	0.4221	0.1547	2.729	0.006362	0.01127	0.003571	0.9958	0.006499	0.003643	0.004773	134033	7054	126979	UK Biobank
Job SOC coding: Heavy goods vehicle drivers	0.4216	0.1598	2.639	0.008327	0.01316	0.005054	0.9918	0.006602	-0.0008217	0.004598	91149	701	90448	UK Biobank
Diagnoses - main ICD10: S01 Open wound of head	0.4212	0.1703	2.473	0.01338	0.003077	0.001278	0.9905	0.006538	-0.002572	0.004748	361194	1694	359500	UK Biobank
Professional informed about anxiety	0.4179	0.1433	2.917	0.003536	0.04298	0.0122	0.9944	0.006227	0.008366	0.00443	36366	22238	14128	UK Biobank
Loose teeth	0.417	0.08339	5.001	5.71E-07	0.07979	0.008474	1.042	0.007474	0.006977	0.004773	461031	18979	442052	UK Biobank
Diagnoses - main ICD10: K22 Other diseases of oesophagus	0.416	0.1122	3.707	0.0002095	0.006846	0.001516	1.009	0.006701	0.01148	0.004461	361194	5494	355700	UK Biobank
COPD, early/later onset	0.4137	0.1047	3.95	7.82E-05	0.007569	0.001329	0.9974	0.00609	0.01945	0.004906	361194	1897	359297	UK Biobank
Treatment/medication code: fluoxetine	0.4129	0.1353	3.052	0.002276	0.004935	0.001192	0.9979	0.005523	0.02869	0.004528	361141	4140	357001	UK Biobank
Current employment status: Unemployed	0.412	0.1261	3.267	0.001088	0.00445	0.001281	1.001	0.006375	0.006125	0.004238	359931	5694	354237	UK Biobank
Reason for glasses/contact lenses: For a 'lazy' eye or an eye with poor vision since childhood (called 'amblyopia')	0.4118	0.1634	2.52	0.01173	0.003495	0.001297	1.013	0.006718	-0.007864	0.0046	360677	2964	357713	UK Biobank
Ever had hysterectomy (womb removed)	0.4103	0.08757	4.686	2.79E-06	0.02531	0.003093	1.001	0.007359	0.01027	0.004754	171413	13973	157440	UK Biobank
Neuroticism score	0.4095	0.05287	7.745	9.55E-15	0.1168	0.005169	1.016	0.01251	0.06776	0.005713	293006	NA	NA	UK Biobank
Sleep disorders (combined)	0.4092	0.1173	3.488	0.0004862	0.006953	0.001283	0.9936	0.006637	0.008891	0.004383	361194	2951	358243	UK Biobank
Mental health problems ever diagnosed by a professional: Anxiety, nerves or generalized anxiety disorder	0.4086	0.08875	4.604	4.14E-06	0.03545	0.004119	0.9979	0.00657	0.02143	0.005008	117751	16730	101021	UK Biobank
Diagnoses - main ICD10: J18 Pneumonia, organism unspecified	0.407	0.1855	2.194	0.02821	0.002701	0.001327	1.002	0.006871	0.01971	0.004343	361194	4630	356564	UK Biobank
Rotator cuff syndrome	0.4065	0.1185	3.429	0.0006049	0.007399	0.001308	0.993	0.006415	-0.00228	0.004648	361194	2285	358909	UK Biobank
Pain type(s) experienced in last month: Headache	0.4061	0.05071	8.007	1.18E-15	0.04359	0.002739	1.006	0.009082	0.005137	0.004648	360391	71672	288719	UK Biobank
Consecutive night shifts during mixed shift periods	0.4054	0.2855	1.42	0.1556	0.02459	0.02034	0.9981	0.006511	0.004457	0.004573	19344	NA	NA	UK Biobank
Ever sought or received professional help for mental distress	0.4054	0.06862	5.908	3.46E-09	0.06464	0.005502	1.01	0.008018	0.01865	0.004745	117677	46020	71657	UK Biobank
Activities undertaken to treat depression: Talking therapies, such as psychotherapy, counselling, group therapy or CBT	0.4051	0.0771	5.254	1.49E-07	0.04864	0.005196	1.006	0.007286	0.01485	0.004808	117763	25960	91803	UK Biobank
Asthma (EUR Biobanks)	0.4046	0.048	8.43	3.45E-17	0.026	0.001809	1.07	0.01883	0.01467	0.005474	1376071	121940	1254131	Global Biobank Meta-analysis Initiative Meta-analysis Initiative: powering genetic discovery across human diseases. 2026
Non-cancer illness code, self-reported: peripheral vascular disease	0.4041	0.1705	2.37	0.0178	0.003405	0.001464	0.9843	0.007776	-0.004942	0.004728	361141	664	360477	UK Biobank
Gas or solid-fuel cooking/heating: None of the above	0.4018	0.131	3.067	0.002161	0.00444	0.001244	1.001	0.006299	-0.003118	0.004296	360066	63653	296413	UK Biobank
Diagnoses - main ICD10: M48 Other spondylopathies	0.4017	0.101	3.977	6.99E-05	0.006551	0.001336	0.9896	0.006329	0.009647	0.004341	361194	1890	359304	UK Biobank
Type 2 diabetes	0.4012	0.1529	2.623	0.008719	0.003705	0.001238	0.9987	0.00658	0.0114	0.004765	361194	888	360306	UK Biobank
Stroke (All Biobanks)	0.4007	0.07465	5.368	7.95E-08	0.004164	0.0004277	1.023	0.00741	-0.001926	0.004351	1370901	60176	1310725	Global Biobank Meta-analysis Initiative Meta-analysis Initiative: powering genetic discovery across human diseases. 2040
Diagnoses - main ICD10: G47 Sleep disorders	0.3997	0.119	3.358	0.0007838	0.006772	0.001285	0.9939	0.006645	0.009178	0.004385	361194	2723	358471	UK Biobank
Thoughts of death during worst depression	0.3982	0.1517	2.625	0.008662	0.02173	0.007063	1.005	0.006603	0.0146	0.004844	62648	32630	30018	UK Biobank
Diagnoses - main ICD10: Z03 Medical observation and evaluation for suspected diseases and conditions	0.3976	0.173	2.299	0.02152	0.002914	0.001121	0.9983	0.005742	0.00855	0.004935	361194	4951	356243	UK Biobank
Ever stopped smoking for 6+ months	0.3971	0.1298	3.059	0.002224	0.02036	0.004377	0.9981	0.005891	-0.004043	0.004246	87937	37903	50034	UK Biobank
Miserableness	0.3969	0.06066	6.544	6.00E-11	0.0623	0.003161	1.015	0.009961	0.05044	0.00594	355182	151752	203430	UK Biobank
Hearing difficulty/problems: Yes	0.3964	0.05975	6.633	3.29E-11	0.04138	0.002432	1.015	0.008769	0.02636	0.00485	346635	90710	255925	UK Biobank
Illnesses of father: Lung cancer	0.3963	0.07644	5.185	2.16E-07	0.01471	0.00183	0.988	0.00662	-0.0006811	0.004665	314072	29206	284866	UK Biobank
Treatment/medication code: clopidogrel	0.3957	0.1713	2.31	0.02091	0.003563	0.001351	1.009	0.006719	0.01227	0.005121	361141	2290	358851	UK Biobank
Why stopped smoking: None of the above	0.3956	0.09112	4.341	1.42E-05	0.0374	0.00503	0.997	0.005653	-0.01187	0.004488	88516	17748	70768	UK Biobank
Ulcer of oesophagus	0.3955	0.1244	3.179	0.001478	0.005656	0.001483	1.006	0.006685	0.01173	0.004284	361194	3098	358096	UK Biobank
Non-cancer illness code, self-reported: rheumatoid arthritis	0.3951	0.1228	3.218	0.001291	0.004749	0.001185	1.001	0.005778	0.005567	0.004307	361141	4017	357124	UK Biobank
Why stopped smoking: Doctor's advice	0.3941	0.1437	2.743	0.006083	0.01732	0.005081	1.001	0.005918	0.01566	0.004661	88516	6356	82160	UK Biobank
Methods of self-harm used: Ingesting a medication in excess of the normal dose	0.3926	0.1376	2.852	0.004345	0.01301	0.003705	1.018	0.005944	0.01945	0.004494	117733	2937	114796	UK Biobank
Destinations on discharge from hospital (recoded): Usual Place of residence: Living with relatives	0.3926	0.1361	2.884	0.003928	0.005225	0.001512	1.116	0.00729	0.01346	0.005316	359439	10386	349053	UK Biobank
Duration screen displayed	0.3916	0.07312	5.356	8.50E-08	0.05714	0.005034	1.004	0.007287	0.01635	0.004951	119729	NA	NA	UK Biobank
Impingement syndrome of shoulder	0.3902	0.1184	3.295	0.0009833	0.005918	0.001257	0.9948	0.006715	0.02148	0.004476	361194	3420	357774	UK Biobank
How are people in household related to participant: Mother and/or father	0.3875	0.1772	2.186	0.02878	0.002929	0.001307	1.002	0.006628	0.001116	0.004618	358963	6302	352661	UK Biobank
Former alcohol drinker	0.3874	0.1158	3.345	0.0008223	0.1137	0.01926	0.9986	0.006036	0.01215	0.004789	23745	12564	11181	UK Biobank
Diagnoses - main ICD10: E11 Non-insulin-dependent diabetes mellitus	0.3872	0.149	2.599	0.009357	0.00381	0.001246	0.9991	0.006662	0.01146	0.00473	361194	705	360489	UK Biobank
Cereal type: Biscuit cereal (e.g. Weetabix)	0.3865	0.1083	3.568	0.0003592	0.00975	0.001658	1.021	0.006562	-0.0004014	0.004664	299898	53310	246588	UK Biobank
Non-cancer illness code, self-reported: unclassifiable	0.3852	0.2	1.926	0.05414	0.002506	0.001307	0.9961	0.00635	0.01736	0.005004	361141	14597	346544	UK Biobank
Nerve, nerve root and plexus disorders	0.3837	0.07336	5.23	1.69E-07	0.01775	0.001836	1.011	0.007869	0.02902	0.004704	361194	10898	350296	UK Biobank
Factors influencing health status and contact with health services	0.383	0.1195	3.204	0.001353	0.006872	0.001346	1.012	0.006115	0.02509	0.004356	361194	45947	315247	UK Biobank
Non-cancer illness code, self-reported: type 2 diabetes	0.3825	0.1333	2.87	0.004101	0.005369	0.001231	1.015	0.006675	0.0009017	0.00441	361141	2292	358849	UK Biobank
Manifestations of mania or irritability: I was more creative or had more ideas than usual	0.3821	0.1547	2.47	0.0135	0.01122	0.00421	1.012	0.00662	0.01032	0.00481	114422	3090	111332	UK Biobank
Illnesses of siblings: Diabetes	0.3816	0.07765	4.914	8.91E-07	0.02025	0.002013	1.009	0.006871	0.004838	0.005071	280211	23446	256765	UK Biobank
Job involved shift work: Yes	0.3814	0.1121	3.402	0.0006685	0.03126	0.004831	1.001	0.006116	0.01466	0.004716	91149	25698	65451	UK Biobank
Been in serious accident believed to be life-threatening	0.3807	0.1169	3.256	0.001128	0.01634	0.00404	1.013	0.006476	0.009062	0.004321	117922	11325	106597	UK Biobank
Diagnosed with life-threatening illness	0.3807	0.1316	2.894	0.003806	0.01438	0.004148	1.007	0.006147	0.01103	0.004754	117617	19291	98326	UK Biobank
Bread type: White	0.38	0.04744	8.01	1.15E-15	0.0586	0.002446	1.023	0.009234	0.02194	0.005576	348424	91452	256972	UK Biobank
Diagnoses - main ICD10: J44 Other chronic obstructive pulmonary disease	0.3798	0.103	3.687	0.0002269	0.007705	0.001307	0.9969	0.006182	0.01954	0.004852	361194	1531	359663	UK Biobank
Asthma (All Biobanks)	0.3787	0.04471	8.469	2.48E-17	0.0219	0.001515	1.087	0.0215	0.01238	0.005481	1800785	153763	1647022	Global Biobank Meta-analysis Initiative Meta-analysis Initiative: powering genetic discovery across human diseases. 2027
Illnesses of mother: Severe depression	0.3787	0.1065	3.557	0.0003744	0.009487	0.001592	1.005	0.006202	0.01631	0.004909	330653	22004	308649	UK Biobank
Substances taken for anxiety: Drugs or alcohol (more than once)	0.3783	0.1345	2.812	0.004926	0.01532	0.004387	1.015	0.006461	0.01248	0.004679	98990	5402	93588	UK Biobank
Treatment/medication code: quinine	0.3782	0.1031	3.668	0.0002445	0.00647	0.001386	1.003	0.007752	0.01834	0.004421	361141	2429	358712	UK Biobank
Diagnoses - main ICD10: R31 Unspecified haematuria	0.3761	0.1261	2.982	0.002865	0.005808	0.001382	1.007	0.005955	0.01469	0.004573	361194	11283	349911	UK Biobank
Diagnoses - main ICD10: M65 Synovitis and tenosynovitis	0.3756	0.1393	2.696	0.007027	0.004764	0.001272	0.997	0.006258	0.006175	0.004836	361194	2812	358382	UK Biobank
Medication for pain relief, constipation, heartburn: Ibuprofen (e.g. Nurofen)	0.3753	0.06918	5.425	5.79E-08	0.02025	0.001554	1.005	0.006536	0.02254	0.004524	357084	53049	304035	UK Biobank
Spinal stenosis	0.3738	0.09865	3.789	0.0001514	0.006742	0.001333	0.9917	0.006315	0.01037	0.00427	361194	1910	359284	UK Biobank
Worked with materials containing asbestos: Often	0.3736	0.1687	2.215	0.02678	0.01669	0.006341	0.9961	0.006511	0.004222	0.004351	76457	1262	75195	UK Biobank
Vitamin and mineral supplements: Vitamin E	0.3727	0.1072	3.478	0.0005054	0.00623	0.001306	0.999	0.006307	0.001119	0.004494	359245	10356	348889	UK Biobank
Chest pain or discomfort when walking uphill or hurrying	0.3723	0.1275	2.92	0.003497	0.04495	0.0106	1.009	0.006389	0.01253	0.004544	44867	11938	32929	UK Biobank
Leisure/social activities: None of the above	0.3723	0.05501	6.769	1.30E-11	0.03613	0.002079	1.017	0.008008	0.02364	0.004689	360063	108704	251359	UK Biobank
Job coding: heavy goods vehicle (hgv) driver, lorry or truck driver, tanker driver, haulage driver	0.3719	0.1531	2.429	0.01513	0.01398	0.004984	0.9895	0.006194	-0.0002391	0.004679	89866	671	89195	UK Biobank
Ever depressed for a whole week	0.3713	0.07076	5.247	1.54E-07	0.06321	0.005198	0.9919	0.007063	0.02342	0.005021	117705	63119	54586	UK Biobank
Treatment/medication code: enalapril	0.3708	0.1331	2.786	0.005328	0.005214	0.001305	1.005	0.006417	-0.01412	0.004596	361141	2803	358338	UK Biobank
Smoking status: Current	0.3688	0.0576	6.403	1.53E-10	0.05005	0.002729	1.012	0.009495	0.03335	0.005263	359706	37088	322618	UK Biobank
#Arthrosis	0.3684	0.05814	6.338	2.33E-10	0.0285	0.002014	1.021	0.00863	0.02881	0.004798	361194	24977	336217	UK Biobank
Fibromyalgia related co-morbidities	0.3678	0.1674	2.197	0.028	0.003243	0.00124	1.007	0.005971	0.01808	0.004584	361194	2305	358889	UK Biobank
Non-cancer illness code, self-reported: chronic fatigue syndrome	0.3647	0.1387	2.63	0.008549	0.004527	0.001219	0.9942	0.006114	0.07751	0.004836	361141	1659	359482	UK Biobank
Bilateral oophorectomy (both ovaries removed)	0.3631	0.09199	3.947	7.92E-05	0.02238	0.002945	1.008	0.007331	0.009411	0.005274	191515	15629	175886	UK Biobank
Diagnoses - main ICD10: K60 Fissure and fistula of anal and rectal regions	0.3622	0.1325	2.732	0.006287	0.005285	0.001237	0.9915	0.00634	0.004192	0.004294	361194	2109	359085	UK Biobank
Treatment/medication code: bendrofluazide	0.3616	0.1226	2.949	0.003187	0.006249	0.001329	0.9937	0.006268	-0.005813	0.00423	361141	1922	359219	UK Biobank
Hypertensive diseases	0.3615	0.1347	2.684	0.007274	0.004313	0.001388	0.9894	0.005815	0.0003302	0.004668	361194	1313	359881	UK Biobank
Hypertension	0.3614	0.142	2.545	0.01093	0.003875	0.001391	0.9926	0.006035	0.001632	0.00475	361194	1237	359957	UK Biobank
Ever worried more than most people would in similar situation	0.359	0.07697	4.663	3.11E-06	0.05965	0.005849	1.004	0.007052	0.01798	0.00501	98990	25623	73367	UK Biobank
Actions taken following self-harm: See anyone from psychiatric or mental health services, including liaison services	0.3589	0.1462	2.455	0.0141	0.01263	0.003831	1.006	0.00673	0.01528	0.004501	117733	1693	116040	UK Biobank
Treatment/medication code: propranolol	0.3557	0.1443	2.465	0.01369	0.00456	0.001346	0.9966	0.0063	0.006966	0.004348	361141	2405	358736	UK Biobank
Non-cancer illness code, self-reported: chronic obstructive airways disease/copd	0.3554	0.1135	3.131	0.001744	0.005789	0.001365	0.9911	0.00685	0.005427	0.004878	361141	1285	359856	UK Biobank
Activities undertaken to treat depression: Other therapeutic activities such as mindfulness, yoga or art classes	0.3553	0.1046	3.398	0.0006785	0.02821	0.004526	0.9998	0.006889	0.009084	0.004586	117763	9199	108564	UK Biobank
Periodontitis + loose teeth	0.3547	0.08699	4.077	4.56E-05	0.04576	0.005006	0.9983	0.007325	0.004632	0.004486	506594	36332	470262	UK Biobank +GLIDE
Eye problems/disorders: Diabetes related eye disease	0.3537	0.1119	3.16	0.001576	0.0189	0.0041	1.01	0.006482	0.01053	0.004574	117890	2249	115641	UK Biobank
Illnesses of mother: Bowel cancer	0.3535	0.1427	2.478	0.01323	0.004793	0.001393	1.005	0.006018	-0.01326	0.004398	330592	17264	313328	UK Biobank
Ganglion	0.3532	0.1705	2.072	0.03826	0.002829	0.001302	0.9989	0.006643	0.005276	0.004486	361194	2239	358955	UK Biobank
Maternal smoking around birth	0.3516	0.05478	6.417	1.39E-10	0.04673	0.002583	1.027	0.007936	0.02539	0.004611	309942	95182	214760	UK Biobank
Cereal type: Other (e.g. Cornflakes, Frosties)	0.3506	0.05773	6.074	1.25E-09	0.03583	0.002164	1.014	0.008048	0.008772	0.004609	299898	58105	241793	UK Biobank
Treatment/medication code: symbicort 100/6 turbohaler	0.3506	0.1493	2.349	0.01884	0.003814	0.00118	1.007	0.006395	0.0124	0.00489	361141	2249	358892	UK Biobank
Substances taken for depression: Drugs or alcohol (more than once)	0.35	0.09538	3.67	0.0002425	0.02484	0.004276	0.9986	0.006988	0.005094	0.003978	117763	8627	109136	UK Biobank
Diseases of the ear and mastoid process	0.3499	0.1465	2.388	0.01692	0.004307	0.001199	1.001	0.006172	0.01817	0.00475	361194	5252	355942	UK Biobank
Final attempt correct: no	0.3493	0.112	3.12	0.001808	0.02099	0.004463	1.003	0.006748	0.01273	0.004267	119729	4581	115148	UK Biobank
Diagnoses - main ICD10: E87 Other disorders of fluid, electrolyte and acid-base balance	0.3492	0.1761	1.983	0.04731	0.003023	0.001232	0.9801	0.00619	0.008568	0.004762	361194	564	360630	UK Biobank
Medication for pain relief, constipation, heartburn: Aspirin	0.3487	0.07265	4.8	1.59E-06	0.02326	0.001834	1.011	0.007155	0.01705	0.004771	357084	50204	306880	UK Biobank
Diagnoses - main ICD10: M15 Polyarthrosis	0.3481	0.2037	1.709	0.08754	0.002292	0.001245	1.006	0.006683	0.02324	0.00426	361194	1264	359930	UK Biobank
Heart Failure (HF) (All Biobanks)	0.3476	0.06851	5.074	3.90E-07	0.007905	0.0004999	1.011	0.008948	0.004261	0.004969	1354739	68408	1286331	Global Biobank Meta-analysis Initiative Meta-analysis Initiative: powering genetic discovery across human diseases. 2036
Breathing problems responsible for leaving job: No	0.3473	0.104	3.339	0.0008415	0.03257	0.005237	1.003	0.006396	0.01536	0.004345	91149	5412	85737	UK Biobank
Treatment/medication code: aspirin	0.3466	0.07592	4.566	4.98E-06	0.02225	0.001746	1.014	0.00691	0.01675	0.004795	361141	48081	313060	UK Biobank
Diagnoses - main ICD10: N32 Other disorders of bladder	0.3421	0.1304	2.624	0.008684	0.004614	0.001192	0.9928	0.006527	0.01001	0.004578	361194	4238	356956	UK Biobank
Diagnoses - main ICD10: S09 Other and unspecified injuries of head	0.3414	0.1518	2.25	0.02447	0.004317	0.001352	0.9946	0.006193	0.01032	0.005033	361194	1333	359861	UK Biobank
Which eye(s) affected by astigmatism: Right eye	0.34	0.1278	2.66	0.007808	0.1693	0.05406	0.9893	0.006806	-0.009061	0.004263	9749	1451	8298	UK Biobank
Sleep apnoea	0.3397	0.1423	2.386	0.01701	0.004963	0.001365	1.002	0.006829	0.009959	0.004501	361194	2249	358945	UK Biobank
Treatment/medication code: rosuvastatin	0.3363	0.1589	2.117	0.0343	0.003336	0.001362	1.004	0.006756	0.006403	0.004415	361141	2227	358914	UK Biobank
Mental and behavioural disorders	0.3355	0.121	2.773	0.005561	0.006433	0.001255	1	0.006439	0.03252	0.005009	361194	4302	356892	UK Biobank
Illnesses of siblings: Severe depression	0.3343	0.0916	3.649	0.0002628	0.01453	0.001753	1.003	0.006823	0.02617	0.005032	279858	20107	259751	UK Biobank
Treatment/medication code: diclofenac	0.3326	0.1051	3.166	0.001547	0.007283	0.001357	0.9947	0.006486	0.03857	0.004686	361141	7545	353596	UK Biobank
Non-butter spread type details: Other low or reduced fat spread	0.3308	0.1294	2.556	0.01057	0.01104	0.002585	0.9973	0.005847	0.00445	0.005116	190094	19035	171059	UK Biobank
Gonarthrosis [arthrosis of knee](FG)	0.3299	0.06224	5.301	1.15E-07	0.02362	0.001804	1.007	0.008178	0.02533	0.004652	361194	11900	349294	UK Biobank
Diagnoses - main ICD10: M17 Gonarthrosis [arthrosis of knee]	0.3299	0.06224	5.301	1.15E-07	0.02362	0.001804	1.007	0.008178	0.02533	0.004652	361194	11497	349697	UK Biobank
Treatment/medication code: oxybutynin	0.3298	0.168	1.963	0.04965	0.002917	0.001249	0.991	0.00615	0.008815	0.004173	361141	827	360314	UK Biobank
Non-cancer illness code, self-reported: pulmonary embolism +/- dvt	0.3289	0.1194	2.755	0.005877	0.005356	0.001363	1.011	0.00695	0.009644	0.004515	361141	2999	358142	UK Biobank
Diagnoses - main ICD10: M23 Internal derangement of knee	0.3289	0.0818	4.02	5.81E-05	0.01297	0.00189	1.005	0.007362	0.01056	0.004588	361194	11831	349363	UK Biobank
logMAR, final (left)	0.3285	0.1159	2.836	0.004573	0.02655	0.005707	1.005	0.006499	-0.0007028	0.004626	79239	NA	NA	UK Biobank
Diagnoses - main ICD10: M67 Other disorders of synovium and tendon	0.3283	0.1692	1.941	0.0523	0.00274	0.001265	1.002	0.0067	0.007678	0.004563	361194	2613	358581	UK Biobank
Blood clot, DVT, bronchitis, emphysema, asthma, rhinitis, eczema, allergy diagnosed by doctor: Blood clot in the lung	0.3266	0.1169	2.793	0.005229	0.005555	0.001388	1.012	0.006857	0.009963	0.004536	360527	2984	357543	UK Biobank
Diseases of the blood and blood-forming organs and certain disorders involving the immune mechanism	0.3244	0.1318	2.462	0.01381	0.005134	0.00129	0.9933	0.006184	0.01771	0.004602	361194	10095	351099	UK Biobank
Non-cancer illness code, self-reported: deep venous thrombosis (dvt)	0.3225	0.1063	3.033	0.002421	0.009433	0.001623	1.013	0.009743	0.01406	0.00503	361141	7237	353904	UK Biobank
Entropion and trichiasis of eyelid	0.3225	0.1648	1.957	0.05039	0.00331	0.001187	0.9969	0.006576	-0.003286	0.0047	361194	552	360642	UK Biobank
Treatment/medication code: becotide 50 inhaler	0.3218	0.1438	2.237	0.02527	0.004349	0.001277	0.9996	0.006409	-0.008867	0.004735	361141	2206	358935	UK Biobank
Non-cancer illness code, self-reported: anxiety/panic attacks	0.3212	0.1183	2.715	0.006629	0.005515	0.001228	1.004	0.006258	0.01149	0.00516	361141	4961	356180	UK Biobank
Mouth/teeth dental problems: Dentures	0.3209	0.05563	5.768	8.01E-09	0.05449	0.002486	1.024	0.009115	0.02463	0.00576	359841	60977	298864	UK Biobank
Ever self-harmed	0.3184	0.1197	2.66	0.007808	0.02122	0.004222	1.011	0.006579	0.02635	0.004526	117733	5099	112634	UK Biobank
Treatment/medication code: ventolin 100micrograms inhaler	0.3173	0.07525	4.216	2.48E-05	0.01653	0.002235	1.012	0.008253	0.002699	0.005171	361141	10380	350761	UK Biobank
Diagnoses - main ICD10: R35 Polyuria	0.3157	0.1714	1.842	0.06549	0.002938	0.001458	0.9999	0.007082	0.01245	0.004049	361194	1773	359421	UK Biobank
Diagnoses - main ICD10: K57 Diverticular disease of intestine	0.3151	0.06232	5.057	4.27E-07	0.02251	0.001879	1.005	0.007793	0.01973	0.004776	361194	12662	348532	UK Biobank
Treatment/medication code: felodipine	0.314	0.1393	2.254	0.02419	0.004576	0.001506	1.009	0.006653	-0.0008302	0.004318	361141	3090	358051	UK Biobank
Chron's disease NAS	0.3139	0.1948	1.611	0.1071	0.002387	0.00128	1.012	0.006163	0.001753	0.004837	361194	764	360430	UK Biobank
Treatment/medication code: cetirizine	0.3138	0.1111	2.824	0.004736	0.006239	0.001424	0.9971	0.006427	0.009737	0.004268	361141	4070	357071	UK Biobank
Number of attempts	0.3131	0.0691	4.531	5.87E-06	0.05926	0.005071	1.008	0.00768	0.01242	0.004989	119729	95738	23991	UK Biobank
Diagnoses - main ICD10: G56 Mononeuropathies of upper limb	0.3131	0.07052	4.439	9.02E-06	0.01935	0.001873	1.008	0.008024	0.02708	0.00475	361194	8130	353064	UK Biobank
Tinnitus: Yes, now most or all of the time	0.3127	0.09497	3.293	0.0009914	0.02959	0.004319	1.006	0.006624	0.008334	0.004907	117882	7739	110143	UK Biobank
Vitamin and mineral supplements: Vitamin A	0.3117	0.1433	2.175	0.02966	0.004381	0.001352	1.001	0.00628	0.006154	0.004596	359245	6735	352510	UK Biobank
Diagnoses - main ICD10: I20 Angina pectoris	0.3105	0.08063	3.85	0.0001179	0.01283	0.001614	1.003	0.007404	0.02901	0.004424	361194	6246	354948	UK Biobank
Diagnoses - main ICD10: N84 Polyp of female genital tract	0.3105	0.147	2.112	0.03471	0.005111	0.001499	0.9899	0.007045	-0.006398	0.004977	361194	6986	354208	UK Biobank
Non-cancer illness code, self-reported: helicobacter pylori	0.3104	0.1853	1.674	0.09403	0.002793	0.001173	0.9957	0.006319	0.01328	0.004795	361141	1005	360136	UK Biobank
Fractured bone site(s): Other bones	0.31	0.09394	3.3	0.0009683	0.008807	0.00157	0.9995	0.006623	0.01801	0.004228	359241	18787	340454	UK Biobank
Non-cancer illness code, self-reported: sleep apnoea	0.3096	0.143	2.164	0.03046	0.003925	0.001214	0.9989	0.006738	0.01001	0.004482	361141	1163	359978	UK Biobank
Blood clot, DVT, bronchitis, emphysema, asthma, rhinitis, eczema, allergy diagnosed by doctor: Blood clot in the leg (DVT)	0.3091	0.105	2.945	0.003233	0.009381	0.001592	1.014	0.009665	0.01534	0.005003	360527	7386	353141	UK Biobank
Meniscus derangement	0.3082	0.08019	3.844	0.0001212	0.01241	0.001843	1.007	0.007307	0.01194	0.004641	361194	10831	350363	UK Biobank
Feelings of worthlessness during worst period of depression	0.3075	0.1119	2.748	0.006003	0.04281	0.008009	1.013	0.006789	0.003669	0.004739	62128	31593	30535	UK Biobank
Psoriasis	0.3073	0.1584	1.94	0.05238	0.003952	0.001458	0.9911	0.007367	0.00927	0.004959	361194	487	360707	UK Biobank
Diagnoses - main ICD10: L40 Psoriasis	0.3073	0.1584	1.94	0.05238	0.003952	0.001458	0.9911	0.007367	0.00927	0.004959	361194	474	360720	UK Biobank
Any mental disorder	0.306	0.1189	2.573	0.01008	0.006763	0.001315	0.9962	0.006621	0.03322	0.005127	361194	4304	356890	UK Biobank
Substances taken for depression: Unprescribed medication (more than once)	0.3059	0.1868	1.638	0.1015	0.007626	0.003802	0.9981	0.006505	0.006836	0.00441	117763	4111	113652	UK Biobank
Major dietary changes in the last 5 years: Yes, because of other reasons	0.3054	0.0723	4.224	2.41E-05	0.0185	0.001652	1.011	0.006847	-0.01459	0.004797	360294	100875	259419	UK Biobank
Been involved in combat or exposed to war-zone	0.3042	0.1395	2.18	0.02927	0.01328	0.003874	0.9986	0.006182	0.002867	0.004561	117954	4010	113944	UK Biobank
Mouth/teeth dental problems: Bleeding gums	0.3036	0.07562	4.014	5.96E-05	0.02166	0.001686	1.015	0.007708	0.006741	0.005009	359841	46694	313147	UK Biobank
Vitamin and mineral supplements: Vitamin D	0.3035	0.1283	2.366	0.01798	0.004506	0.001486	1.004	0.007249	0.006712	0.004319	359245	13687	345558	UK Biobank
Disorders of gallbladder, biliary tract and pancreas	0.301	0.08448	3.563	0.0003669	0.01566	0.001854	1.026	0.008216	0.02431	0.005126	361194	13922	347272	UK Biobank
Diagnoses - main ICD10: K76 Other diseases of liver	0.3003	0.1463	2.053	0.04009	0.003347	0.001352	0.995	0.006817	0.008037	0.004732	361194	576	360618	UK Biobank
Why reduced smoking: Illness or ill health	0.2998	0.1707	1.757	0.07895	0.1131	0.03919	0.9938	0.006024	0.01636	0.004677	11443	1604	9839	UK Biobank
Illnesses of mother: Heart disease	0.2982	0.08421	3.541	0.0003982	0.01515	0.001785	1.01	0.007093	0.009306	0.004661	332966	66343	266623	UK Biobank
Which eye(s) affected by myopia (short sight): Right eye	0.298	0.1337	2.228	0.02587	0.04638	0.01366	0.9888	0.00597	-0.01278	0.004305	29317	1607	27710	UK Biobank
IL2ra	0.2964	0.958	0.3094	0.757	0.01352	0.05079	1.004	0.006867	0.009537	0.005252	8293	NA	NA	Young Finns Study (YFS)
Treatment/medication code: bisoprolol	0.296	0.1303	2.272	0.02308	0.006042	0.001341	0.9961	0.006529	0.009918	0.004643	361141	5304	355837	UK Biobank
Carpal tunnel syndrome	0.2955	0.06947	4.254	2.10E-05	0.01937	0.001868	1.009	0.008227	0.0233	0.004809	361194	7973	353221	UK Biobank
Job coding: assembler, machine operator, foreman	0.2953	0.1753	1.685	0.09202	0.01167	0.005434	0.9854	0.007345	-0.006283	0.005405	89866	216	89650	UK Biobank
Suffer from 'nerves'	0.2947	0.04933	5.975	2.31E-09	0.04479	0.002745	0.9961	0.009135	0.05238	0.004679	348082	73938	274144	UK Biobank
Dentures	0.2933	0.0506	5.797	6.75E-09	0.09452	0.003798	1.074	0.01013	0.02909	0.005724	461031	77714	383317	UK Biobank
Destinations on discharge from hospital (recoded): Transfer to other NHS provider	0.2932	0.1442	2.033	0.04203	0.003941	0.001304	0.9912	0.006888	0.00428	0.004533	359437	438	358999	UK Biobank
Treatment/medication code: salbutamol 100micrograms spacehaler	0.2923	0.1288	2.27	0.02322	0.00526	0.001369	1	0.006859	0.01366	0.004789	361141	2267	358874	UK Biobank
Non-cancer illness code, self-reported: crohns disease	0.2908	0.1265	2.299	0.02151	0.004865	0.00135	1.004	0.006883	-0.0008113	0.004471	361141	1096	360045	UK Biobank
Activities undertaken to treat anxiety: Other therapeutic activities such as mindfulness, yoga or art classes	0.2896	0.115	2.519	0.01178	0.02761	0.004734	0.9965	0.006358	0.009808	0.004572	98990	5735	93255	UK Biobank
Milk type used: Other type of milk	0.2873	0.1699	1.691	0.0909	0.003214	0.001308	0.9981	0.006138	0.01006	0.004471	360806	4213	356593	UK Biobank
Hearing difficulty/problems with background noise	0.2872	0.05024	5.716	1.09E-08	0.05064	0.002298	1.022	0.008265	0.04501	0.005053	353983	134141	219842	UK Biobank
Gas or solid-fuel cooking/heating: A gas fire that you use regularly in winter time	0.2871	0.1143	2.51	0.01206	0.006449	0.001363	1.031	0.006713	-0.002238	0.004885	360066	145315	214751	UK Biobank
Endometriosis, IBD co-morbidity	0.2866	0.115	2.493	0.01267	0.005561	0.001301	0.9864	0.006181	0.006143	0.004133	361194	1516	359678	UK Biobank
Diagnoses - main ICD10: N80 Endometriosis	0.2866	0.115	2.493	0.01267	0.005561	0.001301	0.9864	0.006181	0.006143	0.004133	361194	1496	359698	UK Biobank
Treatment/medication code: serevent 25mcg inhaler	0.2862	0.1597	1.792	0.07317	0.003049	0.001262	1.01	0.006006	0.002043	0.004741	361141	996	360145	UK Biobank
Diagnoses - main ICD10: E66 Obesity	0.286	0.1365	2.096	0.03611	0.004571	0.00142	0.9942	0.006585	0.00881	0.005223	361194	353	360841	UK Biobank
Types of transport used (excluding work): None of the above	0.2842	0.1249	2.275	0.02291	0.004219	0.001268	0.9981	0.006439	0.00417	0.004302	359324	795	358529	UK Biobank
Mouth/teeth dental problems: Mouth ulcers	0.2835	0.06735	4.209	2.57E-05	0.02885	0.003621	1.022	0.01107	0.02078	0.005069	359841	36831	323010	UK Biobank
Diagnoses - main ICD10: K80 Cholelithiasis	0.2821	0.0894	3.156	0.0016	0.01392	0.001943	1.03	0.008751	0.01879	0.005095	361194	10520	350674	UK Biobank
Coffee type: Instant coffee	0.2819	0.06171	4.568	4.92E-06	0.03496	0.002502	1.015	0.008116	0.001225	0.004623	283449	158386	125063	UK Biobank
Age hayfever or allergic rhinitis diagnosed by doctor	0.2802	0.1056	2.654	0.007958	0.107	0.02234	1.002	0.006492	-0.001491	0.004174	20904	NA	NA	UK Biobank
Guilty feelings	0.2798	0.05739	4.875	1.09E-06	0.05087	0.002483	1.004	0.008616	0.03267	0.005557	351907	100128	251779	UK Biobank
Spread type: Other type of spread/margarine	0.2783	0.06183	4.501	6.77E-06	0.03082	0.001862	0.9964	0.007984	-0.0169	0.004745	360291	190593	169698	UK Biobank
Weight change during worst episode of depression: Gained weight	0.2781	0.1013	2.746	0.006034	0.05929	0.008718	0.9981	0.006775	0.0025	0.00461	56571	9708	46863	UK Biobank
Diagnoses - main ICD10: Z47 Other orthopaedic follow-up care	0.2781	0.1459	1.906	0.05665	0.003571	0.001281	0.9992	0.006502	0.01024	0.004454	361194	2774	358420	UK Biobank
Treatment/medication code: seretide 50 evohaler	0.2775	0.08437	3.289	0.001006	0.01154	0.001592	0.9875	0.006917	0.005624	0.004489	361141	4269	356872	UK Biobank
Vascular/heart problems diagnosed by doctor: Heart attack	0.2756	0.06982	3.948	7.89E-05	0.01919	0.001784	1.01	0.008007	0.01903	0.004894	360420	8288	352132	UK Biobank
Diagnoses - main ICD10: M81 Osteoporosis without pathological fracture	0.2755	0.1523	1.808	0.07055	0.003628	0.001346	0.9968	0.006347	0.01197	0.004291	361194	737	360457	UK Biobank
Non-cancer illness code, self-reported: heart attack/myocardial infarction	0.2748	0.06869	4.001	6.32E-05	0.01932	0.001766	1.011	0.008034	0.01974	0.004939	361141	8239	352902	UK Biobank
Had major operations	0.2745	0.07822	3.509	0.000449	0.0268	0.003345	1.003	0.006496	0.01561	0.004885	165737	106506	59231	UK Biobank
Job coding: other general office clerical tasks including: office junior, office worker, photocopy/print room operator, office machinist	0.2741	0.1787	1.534	0.1251	0.0104	0.004726	0.9999	0.00614	0.00454	0.004197	89866	3270	86596	UK Biobank
Ischaemic heart disease, wide definition	0.274	0.05733	4.778	1.77E-06	0.03409	0.002822	1.016	0.00918	0.02462	0.004904	361194	20857	340337	UK Biobank
Job SOC coding: Ship and hovercraft officers	0.2731	0.2027	1.348	0.1778	0.01067	0.004785	0.9817	0.00681	-0.003351	0.005006	91149	342	90807	UK Biobank
Mouth ulcers	0.2723	0.06317	4.31	1.63E-05	0.0811	0.009459	1.034	0.01351	0.02275	0.005031	461031	47091	413940	UK Biobank
Treatment/medication code: ezetimibe	0.272	0.1187	2.291	0.02196	0.005732	0.001359	1.004	0.006949	0.005176	0.005022	361141	2132	359009	UK Biobank
Rheumatoid arthritis	0.272	0.1771	1.536	0.1246	0.002766	0.001337	0.9987	0.006664	0.009108	0.004502	361194	1605	359589	UK Biobank
Treatment/medication code: atenolol	0.2716	0.07942	3.42	0.0006253	0.01681	0.001703	1.018	0.007175	0.009855	0.005247	361141	13951	347190	UK Biobank
Never eat eggs, dairy, wheat, sugar: Sugar or foods/drinks containing sugar	0.2705	0.04787	5.65	1.60E-08	0.04601	0.002402	1.006	0.008836	0.001286	0.004473	359777	67292	292485	UK Biobank
Other and unspecified glaucoma	0.2705	0.1774	1.524	0.1274	0.003051	0.001334	0.9973	0.006717	-0.008404	0.004537	361194	573	360621	UK Biobank
Non-cancer illness code, self-reported: osteoporosis	0.2704	0.0819	3.302	0.0009616	0.0142	0.001757	1.001	0.00719	0.01018	0.004726	361141	5736	355405	UK Biobank
Diagnoses - main ICD10: Z42 Follow-up care involving plastic surgery	0.2696	0.1435	1.879	0.06023	0.004407	0.001355	1.003	0.006173	-0.0003107	0.004637	361194	1963	359231	UK Biobank
Gap coding: Looking after the home and/or family	0.269	0.1584	1.698	0.08954	0.01643	0.006784	1.002	0.006451	-0.004996	0.004552	69370	24577	44793	UK Biobank
Job coding: restaurant or catering manager, restaurateur; canteen manager; takeaway food shop manager	0.2689	0.1938	1.387	0.1653	0.01032	0.005253	0.985	0.00612	-3.16E-05	0.004266	89866	560	89306	UK Biobank
Leg fat percentage (right)	0.2685	0.04157	6.46	1.05E-10	0.2267	0.006917	1.076	0.01789	0.004613	0.006498	354811	NA	NA	UK Biobank
Treatment/medication code: flixonase 50micrograms aqueous nasal spray	0.2682	0.1915	1.4	0.1614	0.002714	0.001305	0.9994	0.006631	0.002735	0.00472	361141	1424	359717	UK Biobank
Irritability	0.2681	0.05761	4.654	3.25E-06	0.06774	0.003513	0.9945	0.01011	0.03937	0.005718	345231	96862	248369	UK Biobank
Medication for cholesterol, blood pressure, diabetes, or take exogenous hormones: Cholesterol lowering medication	0.2681	0.05797	4.624	3.76E-06	0.05179	0.0062	1.029	0.01926	0.019	0.004605	193148	24247	168901	UK Biobank
Decayed, Missing and Filled tooth Surfaces (DMFS) + Dentures	0.2677	0.05026	5.326	1.00E-07	0.08524	0.003273	0.9975	0.009693	0.02881	0.005486	487823	104506	383317	UK Biobank + GLIDE
Nervous feelings	0.2675	0.04932	5.424	5.84E-08	0.06388	0.003243	1.016	0.01095	0.03538	0.004775	351829	83120	268709	UK Biobank
Treatment/medication code: atorvastatin	0.2669	0.07509	3.555	0.000378	0.01376	0.002062	1.023	0.01058	0.01272	0.004563	361141	10805	350336	UK Biobank
Diagnoses - main ICD10: L72 Follicular cysts of skin and subcutaneous tissue	0.2667	0.1302	2.049	0.04049	0.004863	0.001765	1.01	0.007784	-0.001254	0.004482	361194	6644	354550	UK Biobank
Dissection of aorta	0.2664	0.1762	1.512	0.1306	0.003032	0.001456	0.9893	0.008495	-0.007144	0.005731	361194	129	361065	UK Biobank
Hallux rigidus	0.266	0.1353	1.967	0.04923	0.00615	0.00147	0.9939	0.007432	0.01119	0.005591	361194	1130	360064	UK Biobank
Job SOC coding: Elementary office occupations n.e.c.	0.2656	0.1779	1.493	0.1355	0.01002	0.004758	0.9991	0.006282	0.004687	0.004226	91149	3340	87809	UK Biobank
Leg fat percentage (left)	0.2654	0.04205	6.311	2.78E-10	0.2271	0.006896	1.08	0.01778	0.003653	0.006475	354791	NA	NA	UK Biobank
Treatment/medication code: vitamin b compound tablet	0.2644	0.1842	1.435	0.1512	0.002535	0.001166	0.9958	0.005778	0.008524	0.00461	361141	2619	358522	UK Biobank
Vascular/heart problems diagnosed by doctor: High blood pressure	0.2636	0.04316	6.108	1.01E-09	0.1206	0.004887	1.069	0.01814	0.01136	0.006016	360420	97139	263281	UK Biobank
Home area population density - urban or rural: England/Wales - Urban - less sparse	0.2621	0.1186	2.21	0.02712	0.006141	0.001458	1.119	0.00713	0.004634	0.004647	357712	279000	78712	UK Biobank
Treatment/medication code: metformin	0.2602	0.05763	4.516	6.32E-06	0.0305	0.002063	1.027	0.009694	-0.000456	0.004481	361141	8968	352173	UK Biobank
Coeliac disease	0.2601	0.1456	1.786	0.07407	0.004193	0.001424	0.9979	0.007238	-0.002366	0.005134	361194	842	360352	UK Biobank
Non-cancer illness code, self-reported: hypertension	0.2594	0.04332	5.989	2.11E-09	0.1192	0.004912	1.064	0.01836	0.01128	0.005981	361141	93560	267581	UK Biobank
Diagnoses - main ICD10: I84 Haemorrhoids	0.2594	0.08509	3.049	0.002298	0.01051	0.001595	1.01	0.007278	0.01788	0.004439	361194	12102	349092	UK Biobank
Diabetes diagnosed by doctor	0.257	0.04994	5.147	2.65E-07	0.04398	0.002722	1.042	0.01074	0.008611	0.004471	360192	17275	342917	UK Biobank
Non-butter spread type details: Soft (tub) margarine	0.2555	0.08074	3.165	0.001553	0.02689	0.002728	1.012	0.006959	0.01919	0.004924	190094	23625	166469	UK Biobank
Manifestations of mania or irritability: I was more talkative than usual	0.255	0.1002	2.546	0.0109	0.02545	0.004305	1	0.006263	0.01648	0.004465	114422	5465	108957	UK Biobank
Treatment/medication code: rosiglitazone	0.2536	0.1653	1.534	0.1249	0.002921	0.001116	0.9997	0.006549	0.003939	0.004704	361141	531	360610	UK Biobank
Diagnoses - main ICD10: I21 Acute myocardial infarction	0.2531	0.07681	3.296	0.0009823	0.01409	0.001727	0.9989	0.00742	0.006371	0.004686	361194	5948	355246	UK Biobank
Non-cancer illness code, self-reported: head injury	0.2527	0.1881	1.343	0.1791	0.002925	0.001488	0.9966	0.006942	0.01361	0.00523	361141	1230	359911	UK Biobank
Frequent trouble falling or staying asleep during worst period of anxiety	0.2524	0.1128	2.237	0.02529	0.05525	0.0143	0.9858	0.006404	0.002267	0.004658	35584	29129	6455	UK Biobank
Polyneuropathies and other disorders of the peripheral nervous system	0.2524	0.1897	1.331	0.1833	0.002266	0.001142	0.9955	0.006818	0.007459	0.005193	361194	560	360634	UK Biobank
Treatment/medication code: gliclazide	0.2523	0.09752	2.587	0.009676	0.01028	0.0014	1.021	0.007187	-0.0004936	0.004851	361141	3007	358134	UK Biobank
Ever heard an un-real voice	0.2518	0.1553	1.621	0.105	0.01062	0.003899	0.993	0.006322	0.008294	0.004604	117503	2009	115494	UK Biobank
Sodium in urine	0.2516	0.05312	4.737	2.17E-06	0.06946	0.002888	1.021	0.009563	-0.0009069	0.005817	350061	NA	NA	UK Biobank
Non-cancer illness code, self-reported: diabetes	0.2515	0.05273	4.77	1.85E-06	0.03621	0.002363	1.039	0.009888	0.005986	0.004479	361141	14114	347027	UK Biobank
Diagnoses - main ICD10: K90 Intestinal malabsorption	0.2512	0.1531	1.64	0.101	0.00378	0.001443	0.9993	0.007063	0.0002318	0.005142	361194	922	360272	UK Biobank
Treatment/medication code: diclofenac sodium+misoprostol	0.2508	0.168	1.493	0.1355	0.002692	0.001321	0.9901	0.006801	0.0003159	0.005192	361141	251	360890	UK Biobank
Treatment/medication code: chondroitin product	0.2507	0.1573	1.594	0.111	0.003022	0.001132	0.9975	0.005954	-0.006035	0.004547	361141	4663	356478	UK Biobank
Risk taking	0.2505	0.05279	4.745	2.08E-06	0.05444	0.0027	1.009	0.009125	0.01642	0.005247	348549	90500	258049	UK Biobank
Immature reticulocyte fraction	0.2495	0.04434	5.628	1.83E-08	0.1133	0.0112	1.175	0.06488	0.004811	0.006002	344728	NA	NA	UK Biobank
Victim of sexual assault	0.2491	0.08837	2.819	0.004821	0.03842	0.005134	0.9979	0.00703	0.01061	0.004658	116671	17230	99441	UK Biobank
More irritable than usual during worst period of anxiety	0.2479	0.1541	1.608	0.1078	0.03986	0.01322	1.003	0.006112	0.007114	0.004799	33425	24014	9411	UK Biobank
Diagnoses - main ICD10: I25 Chronic ischaemic heart disease	0.2478	0.06324	3.919	8.90E-05	0.0284	0.002667	1.013	0.008854	0.01866	0.004974	361194	12769	348425	UK Biobank
Coronary atherosclerosis	0.2475	0.06187	4	6.32E-05	0.02958	0.002752	1.013	0.008873	0.01737	0.005047	361194	14334	346860	UK Biobank
Bleeding gums	0.2472	0.06576	3.759	0.0001708	0.0484	0.003194	1.018	0.007759	0.009838	0.005259	461031	60210	400821	UK Biobank
Treatment/medication code: sodium cromoglicate	0.2465	0.1693	1.456	0.1454	0.003033	0.001306	0.9834	0.006843	-0.003574	0.004916	361141	310	360831	UK Biobank
Treatment/medication code: doxazosin	0.2449	0.1057	2.317	0.02048	0.008353	0.001331	1.006	0.005918	0.009306	0.004178	361141	4043	357098	UK Biobank
Difficulty concentrating during worst period of anxiety	0.2447	0.1636	1.496	0.1347	0.02855	0.01245	1.001	0.006221	0.01033	0.004364	34879	26400	8479	UK Biobank
Suggestive for eosinophilic asthma	0.2413	0.1143	2.111	0.03478	0.005905	0.001611	1.013	0.007369	-0.006263	0.0045	361194	2302	358892	UK Biobank
Sensitivity / hurt feelings	0.2409	0.05217	4.617	3.90E-06	0.06249	0.003099	1.013	0.009147	0.03187	0.005078	350821	194755	156066	UK Biobank
Worrier / anxious feelings	0.2404	0.0463	5.193	2.07E-07	0.07884	0.004084	0.9972	0.01103	0.03149	0.004408	351833	199463	152370	UK Biobank
White blood cell (leukocyte) count	0.2397	0.0452	5.305	1.13E-07	0.1269	0.01009	1.098	0.02504	0.006179	0.006346	350470	NA	NA	UK Biobank
Destinations on discharge from hospital (recoded): Transfer to other NHS provider: General ward, young physically disabled, A&E	0.2378	0.1888	1.26	0.2077	0.002287	0.001242	0.9986	0.006461	0.01859	0.004599	359670	5240	354430	UK Biobank
Diseases of the skin and subcutaneous tissue	0.2368	0.1101	2.152	0.0314	0.005655	0.001273	1.012	0.006545	0.02013	0.004041	361194	27074	334120	UK Biobank
Medication for cholesterol, blood pressure or diabetes: Cholesterol lowering medication	0.2363	0.06265	3.772	0.0001619	0.07401	0.007806	1.041	0.01918	0.01714	0.00558	165340	38057	127283	UK Biobank
logMAR, final (right)	0.2362	0.1518	1.556	0.1198	0.01942	0.006275	0.9998	0.006871	0.00166	0.00504	79293	NA	NA	UK Biobank
Age heart attack diagnosed	0.2361	0.2142	1.102	0.2704	0.08389	0.05681	0.9916	0.006798	-0.007321	0.004477	8024	NA	NA	UK Biobank
Obesity, other/unspecified	0.2358	0.1277	1.847	0.06473	0.005134	0.00144	0.9915	0.006703	0.01133	0.005216	361194	433	360761	UK Biobank
C-reactive protein	0.2355	0.04815	4.891	1.01E-06	0.1625	0.03161	1.322	0.109	0.02949	0.0065	400094	400094	NA	UK Biobank (EUR)
High light scatter reticulocyte count	0.2342	0.04223	5.545	2.94E-08	0.1441	0.01184	1.154	0.05774	-0.002778	0.00588	344729	NA	NA	UK Biobank
Non-cancer illness code, self-reported: urinary frequency / incontinence	0.2342	0.1733	1.351	0.1766	0.003098	0.001295	0.9914	0.006902	0.005014	0.004523	361141	1252	359889	UK Biobank
Particulate matter air pollution (pm2.5); 2010	0.2338	0.08755	2.67	0.007577	0.01352	0.001555	1.027	0.006331	0.01626	0.004762	329886	NA	NA	UK Biobank
Work hours - lumped category: Over 40 hours	0.2336	0.1212	1.928	0.05387	0.02834	0.007693	1.004	0.007145	-0.003618	0.004888	75177	37201	37976	UK Biobank
Osteoporosis	0.2333	0.128	1.824	0.06822	0.005376	0.001341	0.9936	0.0067	0.01487	0.004267	361194	933	360261	UK Biobank
Ever felt worried, tense, or anxious for most of a month or longer	0.2332	0.07508	3.106	0.001895	0.05459	0.004914	0.9944	0.006664	0.02143	0.005022	110315	29351	80964	UK Biobank
Obesity	0.2332	0.1337	1.745	0.08098	0.004643	0.001409	0.9925	0.006555	0.01093	0.005232	361194	448	360746	UK Biobank
Non-cancer illness code, self-reported: ulcerative colitis	0.2328	0.1296	1.796	0.07253	0.005592	0.001602	1.013	0.008094	0.006521	0.004898	361141	1916	359225	UK Biobank
High light scatter reticulocyte percentage	0.2327	0.04715	4.936	7.98E-07	0.06292	0.006365	1.07	0.03086	0.00131	0.005764	344729	NA	NA	UK Biobank
Adopted as a child	0.2318	0.115	2.016	0.04385	0.005955	0.001309	0.9988	0.006756	0.00847	0.004324	360450	5158	355292	UK Biobank
Non-cancer illness code, self-reported: high cholesterol	0.2318	0.05947	3.898	9.70E-05	0.04139	0.006646	1.071	0.03868	0.01891	0.005455	361141	43957	317184	UK Biobank
Tea intake	0.2313	0.04986	4.639	3.50E-06	0.05476	0.003506	0.9984	0.009368	0.02083	0.005151	349376	NA	NA	UK Biobank
Used an inhaler for chest within last hour	0.2306	0.1598	1.443	0.149	0.003886	0.001419	1.005	0.00612	0.009854	0.004676	331625	2424	329201	UK Biobank
Diagnoses - main ICD10: C61 Malignant neoplasm of prostate	0.2291	0.1111	2.062	0.03923	0.008156	0.001609	1.02	0.008792	-0.005885	0.004871	361194	4342	356852	UK Biobank
Non-cancer illness code, self-reported: diverticular disease/diverticulitis	0.2285	0.08242	2.772	0.005565	0.01219	0.001588	0.9954	0.006811	0.01584	0.004936	361141	4124	357017	UK Biobank
Hernia	0.228	0.07084	3.218	0.001289	0.01642	0.002283	1.018	0.008221	0.02347	0.005131	361194	26197	334997	UK Biobank
Diseases of veins, lymphatic vessels and lymph nodes, not elsewhere classified	0.2273	0.07595	2.992	0.002769	0.02008	0.002028	1.037	0.01051	0.007885	0.005132	361194	11867	349327	UK Biobank
Ever had bowel cancer screening	0.2267	0.09452	2.398	0.01648	0.01321	0.001492	1.015	0.006425	0.0245	0.005142	355353	114475	240878	UK Biobank
Bone fractures	0.2256	0.06012	3.753	0.0001747	0.02428	0.002024	1.006	0.007732	0.0197	0.0044	426824	NA	NA	GEFOS
Spherical power (left)	0.2255	0.04658	4.841	1.29E-06	0.2704	0.01544	1.052	0.01154	0.0005493	0.00533	77739	NA	NA	UK Biobank
Major coronary heart disease event excluding revascularizations	0.2251	0.06817	3.302	0.0009599	0.01872	0.002054	1.003	0.008186	0.01623	0.004879	361194	10157	351037	UK Biobank
Major coronary heart disease event	0.2251	0.06817	3.302	0.0009599	0.01872	0.002054	1.003	0.008186	0.01623	0.004879	361194	10157	351037	UK Biobank
Waist circumference	0.225	0.04302	5.231	1.69E-07	0.2047	0.008142	1.053	0.01813	-0.001519	0.006548	360564	NA	NA	UK Biobank
Non-cancer illness code, self-reported: sciatica	0.225	0.1912	1.177	0.2392	0.002225	0.001296	1.007	0.006767	0.01273	0.004792	361141	3400	357741	UK Biobank
Mineral and other dietary supplements: Zinc	0.2248	0.08758	2.566	0.01028	0.0105	0.001387	0.9919	0.005963	0.01052	0.004504	360016	14402	345614	UK Biobank
Myocardial infarction, strict	0.2238	0.07598	2.945	0.003228	0.0154	0.001877	1	0.007688	0.007241	0.004821	361194	7018	354176	UK Biobank
Myocardial infarction	0.2238	0.07598	2.945	0.003228	0.0154	0.001877	1	0.007688	0.007241	0.004821	361194	7018	354176	UK Biobank
Neoplasms	0.2238	0.08283	2.701	0.006906	0.01517	0.001846	1.017	0.008196	0.009605	0.005458	361194	70178	291016	UK Biobank
Non-cancer illness code, self-reported: asthma	0.2235	0.04774	4.682	2.84E-06	0.05603	0.005705	1.032	0.01583	0.01959	0.005458	361141	41934	319207	UK Biobank
Diseases of the eye and adnexa	0.2225	0.08155	2.729	0.006362	0.01359	0.001522	1.001	0.006726	0.009912	0.00457	361194	29878	331316	UK Biobank
Coffee type: Decaffeinated coffee (any type)	0.2218	0.08184	2.71	0.006722	0.01581	0.001951	1.007	0.006925	0.003745	0.004634	283449	55310	228139	UK Biobank
Treatment/medication code: amlodipine	0.2208	0.06691	3.3	0.0009663	0.02257	0.002009	1.01	0.007485	0.00204	0.004753	361141	14588	346553	UK Biobank
Eye problems/disorders: Cataract	0.2203	0.1155	1.907	0.0565	0.0201	0.004136	1.01	0.006721	0.007278	0.004357	117890	11194	106696	UK Biobank
Body fat percentage	0.2189	0.03983	5.497	3.87E-08	0.2256	0.007547	1.073	0.01906	0.0009583	0.006206	354628	NA	NA	UK Biobank
Inverse distance to the nearest major road	0.2189	0.2537	0.8626	0.3883	0.001549	0.00135	0.9963	0.00658	0.001884	0.004743	356078	NA	NA	UK Biobank
Leg fat mass (right)	0.2187	0.0415	5.269	1.38E-07	0.2152	0.008025	1.052	0.01702	0.002166	0.00634	354807	NA	NA	UK Biobank
Diastolic blood pressure, automated reading	0.2185	0.04521	4.833	1.34E-06	0.1322	0.004992	1.065	0.01603	-0.02242	0.00639	340162	NA	NA	UK Biobank
Ever had known person concerned about, or recommend reduction of, alcohol consumption: Yes, but not in the last year	0.2183	0.1173	1.861	0.06274	0.01575	0.003887	1	0.006307	0.008345	0.004205	117880	5482	112398	UK Biobank
Other dorsopathies, not elsewhere classified	0.2182	0.178	1.226	0.2203	0.002474	0.001264	0.9844	0.007706	0.0104	0.005326	361194	360	360834	UK Biobank
Diagnoses - main ICD10: M53 Other dorsopathies, not elsewhere classified	0.2182	0.178	1.226	0.2203	0.002474	0.001264	0.9844	0.007706	0.0104	0.005326	361194	342	360852	UK Biobank
Lateral epicondylitis	0.218	0.1755	1.242	0.2141	0.003139	0.001303	0.9906	0.006554	0.006624	0.005198	361194	525	360669	UK Biobank
Diagnoses - main ICD10: J33 Nasal polyp	0.2167	0.1109	1.954	0.05067	0.006106	0.001586	1.012	0.007429	-0.006042	0.004473	361194	2207	358987	UK Biobank
Bipolar and major depression status: Probable Recurrent major depression (moderate)	0.2165	0.1231	1.759	0.07856	0.02599	0.00559	0.9972	0.005847	0.01641	0.004545	86895	10902	75993	UK Biobank
Diagnoses - main ICD10: I83 Varicose veins of lower extremities	0.2161	0.07176	3.011	0.002601	0.02083	0.002234	1.035	0.01273	0.005269	0.004953	361194	8763	352431	UK Biobank
Weight, manual entry	0.216	0.2155	1.003	0.3161	0.1367	0.09052	1.009	0.006398	0.001955	0.004846	5278	NA	NA	UK Biobank
Never eat eggs, dairy, wheat, sugar: Eggs or foods containing eggs	0.2159	0.1112	1.942	0.05218	0.008086	0.001338	0.9976	0.006241	0.01297	0.004912	359777	9315	350462	UK Biobank
Medication for cholesterol, blood pressure, diabetes, or take exogenous hormones: Blood pressure medication	0.2159	0.05095	4.238	2.26E-05	0.1097	0.006403	1.035	0.01216	0.006801	0.005352	193148	33519	159629	UK Biobank
Leg fat mass (left)	0.2158	0.04168	5.177	2.26E-07	0.2153	0.008052	1.053	0.01701	0.00205	0.006307	354788	NA	NA	UK Biobank
Treatment/medication code: omega-3/fish oil supplement	0.2155	0.1428	1.509	0.1314	0.003287	0.001262	1.006	0.006685	-0.003716	0.004218	361141	13689	347452	UK Biobank
Gamma glutamyltransferase	0.2154	0.03957	5.443	5.24E-08	0.181	0.01875	1.358	0.04876	0.02275	0.006646	400751	400751	NA	UK Biobank (EUR)
Ventricular rate	0.2138	0.127	1.684	0.0922	0.167	0.04477	0.9977	0.006382	-0.003283	0.004713	10817	NA	NA	UK Biobank
Diagnoses - main ICD10: D12 Benign neoplasm of colon, rectum, anus and anal canal	0.213	0.08292	2.569	0.01021	0.01266	0.001593	1.007	0.006552	0.008155	0.004754	361194	8877	352317	UK Biobank
Medication for cholesterol, blood pressure or diabetes: Blood pressure medication	0.2124	0.052	4.084	4.43E-05	0.1132	0.005691	1.04	0.01089	0.01237	0.00541	165340	40987	124353	UK Biobank
Spherical power (right)	0.2119	0.04775	4.436	9.14E-06	0.2708	0.01574	1.05	0.01116	0.003983	0.005433	77983	NA	NA	UK Biobank
Blood clot, DVT, bronchitis, emphysema, asthma, rhinitis, eczema, allergy diagnosed by doctor: Asthma	0.2116	0.04722	4.48	7.45E-06	0.05531	0.005585	1.032	0.01562	0.02105	0.005337	360527	41633	318894	UK Biobank
Triglycerides	0.2116	0.04291	4.93	8.23E-07	0.1938	0.02817	1.365	0.08441	0.0101	0.006612	400639	400639	NA	UK Biobank (EUR)
Answered sexual history questions	0.2113	0.06869	3.076	0.002099	0.02442	0.001783	1.007	0.007645	0.01394	0.004791	361015	331404	29611	UK Biobank
Length of longest manic/irritable episode	0.2104	0.1785	1.178	0.2386	0.0466	0.02084	1.001	0.005843	0.007502	0.005235	19474	15382	4092	UK Biobank
Diagnoses - main ICD10: K43 Ventral hernia	0.2101	0.1189	1.767	0.0772	0.005156	0.001234	1.002	0.006233	0.006678	0.004526	361194	2249	358945	UK Biobank
Doctor diagnosed hayfever or allergic rhinitis	0.2097	0.0619	3.388	0.0007029	0.07617	0.008952	1.009	0.008202	0.001067	0.00479	91787	20904	70883	UK Biobank
Treatment/medication code: losartan	0.2093	0.1106	1.892	0.05847	0.008356	0.001467	0.9906	0.007032	0.0001974	0.004847	361141	3268	357873	UK Biobank
Diagnoses - main ICD10: F32 Depressive episode	0.2089	0.1699	1.229	0.2189	0.002738	0.001094	1.006	0.005959	0.01145	0.004679	361194	776	360418	UK Biobank
Vitamin and/or mineral supplement use: Fish oil	0.2084	0.1598	1.305	0.1921	0.02463	0.01093	1.004	0.006584	-0.0007957	0.004529	51427	12462	38965	UK Biobank
Body mass index (BMI)	0.2078	0.04091	5.08	3.78E-07	0.2432	0.009183	1.058	0.01883	-0.003517	0.006296	359983	NA	NA	UK Biobank
Tobacco smoking: Ex-smoker	0.2071	0.07302	2.837	0.004557	0.07806	0.007892	1.006	0.008018	0.003692	0.004291	91353	33335	58018	UK Biobank
Arm fat percentage (right)	0.2069	0.03994	5.18	2.22E-07	0.2149	0.007875	1.065	0.01846	-0.000174	0.00602	354760	NA	NA	UK Biobank
Treatment/medication code: perindopril	0.2059	0.1146	1.797	0.07238	0.005612	0.001406	1.011	0.00663	-0.0001718	0.00408	361141	5157	355984	UK Biobank
Age asthma diagnosed by doctor	0.2056	0.1128	1.822	0.06848	0.1985	0.04768	0.9946	0.006739	-0.003153	0.004544	11717	NA	NA	UK Biobank
Cancer diagnosed by doctor	0.2053	0.1176	1.747	0.08071	0.006762	0.001428	1.01	0.006354	0.001821	0.004711	359981	28509	331472	UK Biobank
Type of accommodation lived in: A flat, maisonette or apartment	0.2052	0.08532	2.405	0.01619	0.01254	0.001451	1.013	0.006296	0.02248	0.00455	360088	31851	328237	UK Biobank
Schizophrenia	0.205	0.03902	5.253	1.49E-07	0.2445	0.008867	1.034	0.01042	-0.0009521	0.005366	150064	36989	113075	PGC
Difficulty stopping worrying during worst period of anxiety	0.2047	0.1762	1.161	0.2455	0.03095	0.01309	0.9965	0.006711	-0.005099	0.004884	35523	33466	2057	UK Biobank
Body mass index (BMI)	0.2045	0.04075	5.018	5.21E-07	0.2434	0.00917	1.056	0.01873	-0.003761	0.006293	354831	NA	NA	UK Biobank
Own or rent accommodation lived in: Pay part rent and part mortgage (shared ownership)	0.2044	0.1427	1.432	0.152	0.0037	0.001156	0.9897	0.006793	0.005712	0.004708	356340	919	355421	UK Biobank
Illnesses of siblings: Prostate cancer	0.204	0.1684	1.211	0.2257	0.003795	0.001613	0.9901	0.006234	0.001755	0.004851	279171	4518	274653	UK Biobank
Diagnoses - main ICD10: N20 Calculus of kidney and ureter	0.2038	0.08328	2.447	0.01441	0.01201	0.001526	1.007	0.007126	0.002019	0.004916	361194	3540	357654	UK Biobank
Doctor diagnosed asthma	0.2035	0.07138	2.851	0.004354	0.06558	0.009544	1.001	0.008682	0.00974	0.00487	91787	11717	80070	UK Biobank
Unsepcified/other endometriosis	0.2031	0.1485	1.368	0.1714	0.002935	0.001287	0.9959	0.007183	0.0008341	0.004325	361194	434	360760	UK Biobank
Lymphocyte count	0.2023	0.05628	3.595	0.0003241	0.05207	0.004235	1.046	0.01588	-0.00433	0.005392	349856	NA	NA	UK Biobank
Treatment/medication code: colchicine	0.2022	0.1682	1.203	0.2291	0.003273	0.001407	0.9943	0.007615	-0.002219	0.005886	361141	190	360951	UK Biobank
Fractured/broken bones in last 5 years	0.2018	0.06981	2.89	0.003849	0.01826	0.002029	1.009	0.007512	0.02379	0.004537	359241	34780	324461	UK Biobank
Medication for cholesterol, blood pressure or diabetes: Insulin	0.2009	0.1262	1.591	0.1115	0.01022	0.003145	1.009	0.007076	0.007514	0.004653	165340	2248	163092	UK Biobank
Treatment/medication code: prednisolone	0.2001	0.1611	1.242	0.2143	0.003066	0.001236	0.9941	0.00601	0.004734	0.004639	361141	2103	359038	UK Biobank
Abdominal aortic aneurysm (AAA) (EUR Biobanks)	0.1993	0.07663	2.6	0.009309	0.004872	0.0005156	1.007	0.007684	-0.0006406	0.004861	1264918	8163	1256755	Global Biobank Meta-analysis Initiative Meta-analysis Initiative: powering genetic discovery across human diseases. 2022
Neutrophill count	0.198	0.04212	4.702	2.58E-06	0.1348	0.009947	1.123	0.02601	0.01443	0.006061	349856	NA	NA	UK Biobank
Mood [affective] disorders	0.1979	0.1189	1.665	0.09595	0.006001	0.001267	0.9957	0.006791	0.01396	0.004744	361194	1546	359648	UK Biobank
Mood disorders	0.1979	0.1189	1.665	0.09595	0.006001	0.001267	0.9957	0.006791	0.01396	0.004744	361194	1546	359648	UK Biobank
Acute appendicitis (AcApp) (All Biobanks)	0.1969	0.09694	2.032	0.0422	0.003846	0.0005327	1.023	0.007858	0.0008368	0.004951	1108469	32706	1075763	Global Biobank Meta-analysis Initiative Meta-analysis Initiative: powering genetic discovery across human diseases. 2025
Unstable angina pectoris	0.1958	0.09645	2.03	0.04236	0.007963	0.001534	1	0.00724	0.01882	0.004725	361194	3439	357755	UK Biobank
Arm fat percentage (left)	0.1945	0.03925	4.957	7.18E-07	0.2198	0.008005	1.06	0.01866	-0.0001584	0.00602	354707	NA	NA	UK Biobank
Depression	0.193	0.1302	1.483	0.1382	0.004948	0.001198	0.9941	0.006772	0.01265	0.004791	361194	1145	360049	UK Biobank
Non-cancer illness code, self-reported: psoriasis	0.1915	0.1142	1.676	0.09366	0.006757	0.001524	1.013	0.008384	0.009194	0.004446	361141	4192	356949	UK Biobank
Trouble falling asleep	0.1915	0.1231	1.556	0.1198	0.03448	0.009333	1.001	0.006151	0.001544	0.00451	45540	34491	11049	UK Biobank
Light smokers, at least 100 smokes in lifetime	0.1913	0.07481	2.557	0.01057	0.07379	0.006809	1.01	0.006696	0.009815	0.005043	97021	44253	52768	UK Biobank
Diagnoses - main ICD10: S82 Fracture of lower leg, including ankle	0.1911	0.1515	1.262	0.207	0.003068	0.001432	1.003	0.006047	0.00771	0.004471	361194	4557	356637	UK Biobank
VTE (All Biobanks)	0.1911	0.06564	2.911	0.003601	0.008837	0.001045	1.028	0.01402	0.00254	0.004927	1063277	27987	1035290	Global Biobank Meta-analysis Initiative Meta-analysis Initiative: powering genetic discovery across human diseases. 2044
Non-cancer illness code, self-reported: cholelithiasis/gall stones	0.1904	0.1127	1.689	0.09118	0.007892	0.001543	1.021	0.007666	0.008015	0.005113	361141	5941	355200	UK Biobank
Transport type for commuting to job workplace: Car/motor vehicle	0.1903	0.0733	2.596	0.009442	0.02347	0.002836	1.02	0.007447	0.003806	0.004291	190832	152481	38351	UK Biobank
NA	0.1898	0.0886	2.142	0.03217	0.01256	0.001756	1.022	0.01115	-0.007943	0.005209	361194	6795	354399	UK Biobank
malignant neoplasm of male genital organs	0.1898	0.0886	2.142	0.03217	0.01256	0.001756	1.022	0.01115	-0.007943	0.005209	361194	6795	354399	UK Biobank
Milk type used: Skimmed	0.1887	0.07212	2.616	0.00889	0.01956	0.001673	1.004	0.007412	-0.01308	0.004374	360806	74087	286719	UK Biobank
Trunk fat percentage	0.1885	0.03875	4.865	1.14E-06	0.2113	0.007366	1.074	0.01904	0.0001902	0.006064	354619	NA	NA	UK Biobank
Age diabetes diagnosed	0.1882	0.1833	1.027	0.3044	0.05031	0.02939	1.008	0.006269	-0.007038	0.004619	16166	NA	NA	UK Biobank
Diagnoses - main ICD10: S42 Fracture of shoulder and upper arm	0.188	0.1624	1.158	0.2471	0.003081	0.001236	0.9962	0.006046	-0.001213	0.004566	361194	1791	359403	UK Biobank
Acute appendicitis (AcApp) (EUR Biobanks)	0.1879	0.09478	1.983	0.0474	0.004372	0.000583	1.02	0.008046	0.001782	0.004949	1010222	31714	978508	Global Biobank Meta-analysis Initiative Meta-analysis Initiative: powering genetic discovery across human diseases. 2024
Illnesses of mother: Stroke	0.1879	0.1295	1.451	0.1468	0.005805	0.001536	1.006	0.006845	0.002141	0.005023	331973	47485	284488	UK Biobank
Cystatin C	0.1871	0.04334	4.318	1.58E-05	0.2275	0.0312	1.44	0.05641	0.01972	0.007833	400940	400940	NA	UK Biobank (EUR)
Usual side of head for mobile phone use: Equally left and right	0.1868	0.07674	2.434	0.01494	0.01361	0.001751	1.006	0.006939	0.009679	0.004437	303009	19852	283157	UK Biobank
Diagnoses - main ICD10: N81 Female genital prolapse	0.1865	0.08268	2.255	0.02413	0.01327	0.001656	1.022	0.007177	0.007937	0.004476	361194	7511	353683	UK Biobank
Manic/hyper symptoms: I was more active than usual	0.1864	0.1843	1.012	0.3117	0.03517	0.0182	0.9958	0.00588	-0.002955	0.004805	24049	6030	18019	UK Biobank
Severity of problems due to mania or irritability	0.1859	0.1296	1.434	0.1516	0.05965	0.01709	0.9938	0.00625	0.008481	0.004144	26655	7988	18667	UK Biobank
Malignant neoplasm of prostate	0.1853	0.08882	2.086	0.03698	0.01278	0.001861	1.025	0.01138	-0.00865	0.005254	361194	6321	354873	UK Biobank
Malignant neoplasm of prostate	0.1853	0.08882	2.086	0.03698	0.01278	0.001861	1.025	0.01138	-0.00865	0.005254	361194	6321	354873	UK Biobank
Arm fat mass (right)	0.1849	0.04088	4.522	6.13E-06	0.2066	0.008403	1.043	0.01726	0.0004846	0.006197	354736	NA	NA	UK Biobank
Reticulocyte percentage	0.1848	0.05116	3.612	0.000304	0.05672	0.005662	1.049	0.02553	-0.00471	0.005365	344728	NA	NA	UK Biobank
Age asthma diagnosed	0.1847	0.09068	2.037	0.04169	0.1546	0.03418	1.007	0.01054	0.006609	0.004967	36955	NA	NA	UK Biobank
Whole body fat mass	0.1845	0.03991	4.622	3.80E-06	0.2312	0.008664	1.062	0.0187	4.39E-05	0.006297	354244	NA	NA	UK Biobank
Illnesses of father: High blood pressure	0.1845	0.07969	2.315	0.02059	0.0184	0.001742	1.014	0.007446	0.002689	0.004557	315021	71136	243885	UK Biobank
Treatment/medication code: ramipril	0.1842	0.07833	2.352	0.01867	0.01644	0.001601	1.019	0.007158	0.01006	0.004618	361141	16869	344272	UK Biobank
Ever had eye surgery	0.1841	0.1441	1.278	0.2014	0.01728	0.005305	0.9928	0.006033	-0.001741	0.004298	79912	5825	74087	UK Biobank
Non-cancer illness code, self-reported: kidney stone/ureter stone/bladder stone	0.1824	0.09621	1.895	0.05803	0.007858	0.00151	1.006	0.007337	-0.004421	0.004742	361141	2863	358278	UK Biobank
Hair colour (natural, before greying): Black	0.1816	0.06055	2.999	0.002707	0.0425	0.01108	1.106	0.07421	0.006648	0.005679	360270	15809	344461	UK Biobank
Diagnoses - main ICD10: H40 Glaucoma	0.1813	0.1515	1.197	0.2314	0.003353	0.001229	1	0.005843	-0.004791	0.0045	361194	1715	359479	UK Biobank
Ever smoked	0.1805	0.07347	2.456	0.01404	0.0745	0.006506	0.9971	0.005693	0.003708	0.004632	74053	37000	37000	Tobacco and Genetics Consortium
Milk type used: Never/rarely have milk	0.1803	0.08398	2.147	0.03176	0.01401	0.001671	1.008	0.006967	0.002852	0.004908	360806	11587	349219	UK Biobank
Ulcerative colitis, NAS	0.1803	0.1022	1.764	0.0777	0.007124	0.001524	1.005	0.006824	0.001868	0.004812	361194	1903	359291	UK Biobank
Abdominal aortic aneurysm (AAA) (All Biobanks)	0.1797	0.0771	2.331	0.01973	0.004662	0.0004476	1.009	0.007384	0.0002611	0.004992	1455875	9453	1446422	Global Biobank Meta-analysis Initiative Meta-analysis Initiative: powering genetic discovery across human diseases. 2023
Arm fat mass (left)	0.1793	0.04067	4.41	1.03E-05	0.2036	0.008315	1.04	0.01704	0.001071	0.006159	354673	NA	NA	UK Biobank
Alkaline phosphatase	0.1792	0.04186	4.282	1.85E-05	0.2128	0.02835	1.605	0.1352	0.01903	0.006938	400988	400988	NA	UK Biobank (EUR)
Hearing aid user	0.1791	0.1126	1.591	0.1117	0.01839	0.002895	0.9988	0.008668	0.0171	0.005223	219358	10942	208416	UK Biobank
Diagnoses - main ICD10: K51 Ulcerative colitis	0.179	0.105	1.705	0.08813	0.006929	0.001522	1.008	0.007093	0.002937	0.004852	361194	2143	359051	UK Biobank
VTE (EUR Biobanks)	0.1783	0.06567	2.715	0.006618	0.01028	0.001234	1.024	0.01455	0.002499	0.004814	915868	25146	890722	Global Biobank Meta-analysis Initiative Meta-analysis Initiative: powering genetic discovery across human diseases. 2043
Smoking status: Previous	0.1782	0.05175	3.444	0.0005734	0.05309	0.002749	1.02	0.0096	-0.0005805	0.00483	359706	127550	232156	UK Biobank
Systemic lupus erythematosus	0.1781	0.07437	2.394	0.01665	0.2642	0.04684	1.101	0.0202	-0.004306	0.006299	30604	30604	NA	Eeast Asian and European
Reticulocyte count	0.1775	0.04883	3.634	0.0002785	0.06749	0.006354	1.056	0.02739	-0.007064	0.005173	344729	NA	NA	UK Biobank
Illnesses of mother: High blood pressure	0.1775	0.05723	3.102	0.001922	0.0282	0.002139	1.016	0.008702	-0.005309	0.004615	333048	101688	231360	UK Biobank
Illnesses of father: Diabetes	0.1771	0.07515	2.357	0.01844	0.01697	0.002162	1.029	0.007689	-0.0006393	0.004757	313294	30010	283284	UK Biobank
Treatment/medication code: levothyroxine sodium	0.1764	0.05517	3.197	0.00139	0.03489	0.004215	1.03	0.01262	0.0159	0.004962	361141	14689	346452	UK Biobank
Pulse wave Arterial Stiffness index	0.1751	0.09806	1.785	0.07419	0.02267	0.004149	1.008	0.007122	0.01002	0.004372	118469	NA	NA	UK Biobank
Diagnoses - main ICD10: K50 Crohn's disease [regional enteritis]	0.1738	0.155	1.122	0.262	0.003607	0.001221	1.011	0.006531	0.006965	0.004867	361194	968	360226	UK Biobank
Treatment/medication code: bendroflumethiazide	0.1733	0.06319	2.743	0.006095	0.03013	0.00229	1.024	0.008915	0.002647	0.005301	361141	20196	340945	UK Biobank
Spondylopathies (FG)	0.1726	0.1484	1.163	0.2447	0.002868	0.001284	0.9917	0.007105	0.004982	0.004752	361194	336	360858	UK Biobank
Diagnoses - main ICD10: S66 Injury of muscle and tendon at wrist and hand level	0.1717	0.1958	0.8769	0.3806	0.002038	0.001152	0.9997	0.006383	0.01022	0.004505	361194	789	360405	UK Biobank
Other hammer toe(s) (acquired)	0.1709	0.1705	1.002	0.3163	0.002677	0.001099	0.993	0.00608	0.003506	0.005074	361194	838	360356	UK Biobank
Alanine aminotransferase	0.1699	0.04483	3.79	0.0001505	0.1173	0.009066	1.183	0.02573	-0.001223	0.006259	400822	400822	NA	UK Biobank (EUR)
Diagnoses - main ICD10: H65 Nonsuppurative otitis media	0.1699	0.1722	0.9868	0.3237	0.002692	0.001296	1.002	0.006331	0.01064	0.004806	361194	781	360413	UK Biobank
Had menopause	0.1698	0.07521	2.257	0.02399	0.03852	0.00561	1.004	0.01136	0.004686	0.004692	163184	119355	43829	UK Biobank
Illnesses of siblings: Breast cancer	0.1695	0.1329	1.275	0.2023	0.00483	0.001754	1.003	0.006644	0.004698	0.004465	279478	12445	267033	UK Biobank
Treatment/medication code: ipratropium	0.1692	0.1419	1.192	0.2331	0.003276	0.001433	0.9853	0.007199	0.007271	0.004638	361141	476	360665	UK Biobank
Medication related adverse effects (Asthma/COPD)	0.1692	0.08446	2.003	0.04519	0.01276	0.001617	1.006	0.008079	0.01908	0.004639	361194	21706	339488	UK Biobank
Vitamin and mineral supplements: Vitamin C	0.1685	0.08469	1.99	0.0466	0.01309	0.001478	0.9962	0.00671	0.003861	0.005124	359245	30950	328295	UK Biobank
Diagnoses - main ICD10: M72 Fibroblastic disorders	0.1684	0.08128	2.072	0.03827	0.01562	0.002597	1.012	0.01156	-0.004753	0.00486	361194	3193	358001	UK Biobank
Diagnoses - main ICD10: T86 Failure and rejection of transplanted organs and tissues	0.1679	0.1525	1.101	0.2709	0.003825	0.001405	0.9867	0.007884	-0.007068	0.005709	361194	163	361031	UK Biobank
Triglycerides	0.1669	0.05029	3.32	0.0009014	0.09903	0.02314	0.8479	0.02353	-0.005625	0.005265	188580	NA	NA	GLGC
Ever smoked	0.1663	0.0479	3.473	0.0005154	0.07555	0.003317	1.017	0.009963	0.01288	0.005106	359751	218191	141560	UK Biobank
Corneal hysteresis (right)	0.1657	0.05552	2.985	0.002834	0.1287	0.01032	1.032	0.009034	-0.002244	0.00467	76630	NA	NA	UK Biobank
Treatment/medication code: simvastatin	0.1645	0.064	2.571	0.01015	0.0287	0.002949	1.033	0.01744	0.01572	0.005309	361141	40921	320220	UK Biobank
Other and unspecified polyneuropathies, also in other diseases	0.1642	0.1606	1.022	0.3067	0.003255	0.001258	0.9861	0.00702	0.006839	0.005234	361194	379	360815	UK Biobank
Other ILD-related CVD-co-morbidities	0.1641	0.1336	1.228	0.2193	0.004548	0.001505	1.004	0.007639	0.008909	0.004843	361194	2507	358687	UK Biobank
Diagnoses - main ICD10: K85 Acute pancreatitis	0.164	0.1537	1.067	0.286	0.003494	0.001231	0.9954	0.006155	0.01862	0.004648	361194	1292	359902	UK Biobank
Vitamin and/or mineral supplement use: Glucosamine/chondroitin	0.1631	0.17	0.9596	0.3372	0.0181	0.009051	0.9994	0.00627	0.0002436	0.004217	51427	7922	43505	UK Biobank
Fibroblastic disorders	0.1627	0.07966	2.042	0.04114	0.01588	0.002606	1.011	0.01157	-0.004997	0.004789	361194	3190	358004	UK Biobank
Treatment/medication code: insulin product	0.1626	0.09324	1.744	0.08122	0.008285	0.001697	1.013	0.007432	0.01174	0.004825	361141	3545	357596	UK Biobank
Non-cancer illness code, self-reported: hypothyroidism/myxoedema	0.1618	0.04935	3.279	0.001043	0.04766	0.005477	1.045	0.01489	0.01404	0.005136	361141	17574	343567	UK Biobank
P duration	0.1603	0.215	0.7458	0.4558	0.06695	0.04408	1.001	0.006236	-0.003237	0.004825	10785	NA	NA	UK Biobank
Treatment/medication code: lisinopril	0.1598	0.08421	1.897	0.05777	0.01317	0.001576	1.012	0.007951	0.0001241	0.004516	361141	9971	351170	UK Biobank
Trunk fat mass	0.1596	0.0388	4.113	3.90E-05	0.2328	0.008518	1.071	0.01928	-0.001343	0.006307	354597	NA	NA	UK Biobank
Diagnoses - main ICD10: N40 Hyperplasia of prostate	0.1594	0.1061	1.503	0.1328	0.006399	0.001521	1.023	0.006868	0.0009466	0.004528	361194	5109	356085	UK Biobank
Systolic blood pressure, automated reading	0.1593	0.04237	3.759	0.0001704	0.1392	0.005595	1.069	0.01679	-0.01894	0.006565	340159	NA	NA	UK Biobank
Diagnoses - main ICD10: C25 Malignant neoplasm of pancreas	0.1591	0.1847	0.8613	0.3891	0.002308	0.001232	0.9817	0.006515	0.003383	0.005022	361194	403	360791	UK Biobank
Diagnoses - main ICD10: I26 Pulmonary embolism	0.159	0.1378	1.154	0.2484	0.004211	0.001556	1.006	0.007758	0.009643	0.004565	361194	2118	359076	UK Biobank
Cardiac arrhytmias, COPD co-morbidities	0.1589	0.0768	2.068	0.0386	0.01714	0.002387	1.004	0.008004	0.008038	0.005222	361194	8801	352393	UK Biobank
Corneal hysteresis (left)	0.1585	0.06059	2.615	0.008912	0.1134	0.01032	1.019	0.008886	-0.003946	0.004653	76510	NA	NA	UK Biobank
Illnesses of father: Severe depression	0.1576	0.115	1.37	0.1706	0.006619	0.001566	1.006	0.006515	0.01096	0.004411	312437	11921	300516	UK Biobank
Age when last took cannabis	0.1555	0.225	0.6911	0.4895	0.02665	0.01858	0.9994	0.006683	0.008304	0.004855	25698	NA	NA	UK Biobank
Job coding: houseparent, child careworker, residential warden, sheltered accommodation warden, foster parent	0.1549	0.1509	1.027	0.3044	0.01794	0.005798	0.9936	0.006691	-0.000438	0.005057	89866	633	89233	UK Biobank
Illnesses of mother: Diabetes	0.1542	0.06828	2.258	0.02395	0.01955	0.001713	1.016	0.008642	0.01263	0.005041	331142	30772	300370	UK Biobank
Fracture resulting from simple fall	0.1529	0.1588	0.9628	0.3357	0.03044	0.01309	0.9969	0.006589	-0.003067	0.004562	34310	20384	13926	UK Biobank
Disorders of muscles	0.1526	0.1687	0.9046	0.3657	0.002721	0.001365	0.9896	0.006635	0.01293	0.004621	361194	487	360707	UK Biobank
Doctor diagnosed sarcoidosis	0.1516	0.184	0.8238	0.4101	0.01084	0.005711	1	0.006981	-0.00444	0.005051	91787	395	91392	UK Biobank
Corneal resistance factor (left)	0.1514	0.05197	2.914	0.003573	0.1547	0.01251	1.024	0.01091	-0.01033	0.004536	76510	NA	NA	UK Biobank
Stem Cell Growth Factor beta	0.1511	0.2772	0.5451	0.5857	0.04423	0.0516	1.009	0.007102	-0.001518	0.004251	8293	NA	NA	Young Finns Study (YFS)
Job SOC coding: Food, drink and tobacco process operatives	0.1503	0.1281	1.173	0.2408	0.01729	0.004895	0.9808	0.00713	0.0001645	0.005564	91149	247	90902	UK Biobank
IPF (EUR Biobanks)	0.1489	0.1015	1.467	0.1423	0.002883	0.0006191	0.9992	0.00871	0.009911	0.004935	953873	6257	947616	Global Biobank Meta-analysis Initiative
Mental health problems ever diagnosed by a professional: Social anxiety or social phobia	0.1484	0.1521	0.9756	0.3293	0.01092	0.003573	0.9997	0.006585	0.01316	0.004765	117716	1474	116242	UK Biobank
Alcohol drinker status: Never	0.148	0.08899	1.663	0.09631	0.01409	0.001629	1.019	0.007226	0.015	0.004918	360726	11243	349483	UK Biobank
Non-cancer illness code, self-reported: malabsorption/coeliac disease	0.1476	0.144	1.025	0.3052	0.004391	0.001403	1.022	0.006566	-0.00108	0.004627	361141	1587	359554	UK Biobank
Palmar fascial fibromatosis [Dupuytren]	0.147	0.07844	1.874	0.06087	0.01642	0.002656	1.013	0.01171	-0.005367	0.004751	361194	2948	358246	UK Biobank
Other disorders affecting eyelid function	0.1464	0.1709	0.8564	0.3918	0.002999	0.001334	0.9804	0.008546	-0.00589	0.00571	361194	134	361060	UK Biobank
Mental health problems ever diagnosed by a professional: Obsessive compulsive disorder (OCD)	0.1457	0.1768	0.824	0.4099	0.007264	0.003785	1.002	0.006705	0.01666	0.004432	117711	733	116978	UK Biobank
Job coding: machine operator, processor, foreman	0.145	0.1299	1.116	0.2644	0.0178	0.004961	0.981	0.007177	0.0005512	0.005683	89866	243	89623	UK Biobank
Diagnoses - main ICD10: J47 Bronchiectasis	0.1449	0.1548	0.9362	0.3492	0.003598	0.001559	0.9891	0.007916	0.01176	0.005131	361194	393	360801	UK Biobank
Corneal resistance factor (right)	0.1447	0.04991	2.899	0.003748	0.1697	0.01333	1.042	0.01222	-0.005923	0.004567	76630	NA	NA	UK Biobank
Workplace had a lot of cigarette smoke from other people smoking: Sometimes	0.1446	0.1339	1.08	0.2803	0.01855	0.005326	1.002	0.006293	0.01084	0.004903	90168	45053	45115	UK Biobank
NA	0.1441	0.1234	1.167	0.2432	0.005605	0.001254	1.003	0.006165	-0.003495	0.004707	361194	5690	355504	UK Biobank
Malignant neoplasm of digestive organs	0.1441	0.1234	1.167	0.2432	0.005605	0.001254	1.003	0.006165	-0.003495	0.004707	361194	5690	355504	UK Biobank
Diagnoses - main ICD10: I12 Hypertensive renal disease	0.1432	0.1742	0.8222	0.4109	0.002766	0.001342	0.9847	0.007749	-0.0002275	0.005109	361194	176	361018	UK Biobank
Diagnoses - main ICD10: I71 Aortic aneurysm and dissection	0.1427	0.166	0.8597	0.39	0.003196	0.001412	1.007	0.007378	-0.0009684	0.004837	361194	564	360630	UK Biobank
Malignant neoplasm of bronchus and lung	0.1425	0.1183	1.205	0.2284	0.005364	0.001297	0.9885	0.006263	0.008358	0.00467	361194	1681	359513	UK Biobank
Malignant neoplasm of bronchus and lung	0.1425	0.1183	1.205	0.2284	0.005364	0.001297	0.9885	0.006263	0.008358	0.00467	361194	1681	359513	UK Biobank
Urate	0.1424	0.03928	3.625	0.0002887	0.195	0.03608	1.235	0.07291	-0.01668	0.006526	400469	400469	NA	UK Biobank (EUR)
Diagnoses - main ICD10: D25 Leiomyoma of uterus	0.1423	0.1157	1.23	0.2185	0.00539	0.001481	0.9988	0.006188	-0.003481	0.004359	361194	5507	355687	UK Biobank
Platelet crit	0.1422	0.03692	3.851	0.0001176	0.1955	0.01625	1.194	0.03505	0.00267	0.006908	350471	NA	NA	UK Biobank
Reason for glasses/contact lenses: For a 'squint' or 'turn' in an eye since childhood (called 'strabismus')	0.1422	0.1242	1.145	0.2523	0.004169	0.001222	0.9982	0.006476	-0.005964	0.004319	360677	1566	359111	UK Biobank
Sweet snack consumers	0.1419	0.1599	0.8874	0.3748	0.02501	0.009655	1.01	0.007053	-0.009073	0.004924	51427	27903	23524	UK Biobank
Childhood sunburn occasions	0.141	0.04611	3.057	0.002233	0.08189	0.01568	1.028	0.04146	-0.006749	0.006329	269734	NA	NA	UK Biobank
Basic Nerve Growth Factor	0.1401	0.1804	0.7764	0.4375	0.07753	0.05512	0.9962	0.007805	0.00198	0.004511	8293	NA	NA	Young Finns Study (YFS)
Type of tobacco previously smoked: Manufactured cigarettes	0.1397	0.1411	0.9902	0.3221	0.01664	0.005087	1.006	0.006472	-0.006517	0.004479	89224	79113	10111	UK Biobank
Heart failure	0.1397	0.1282	1.09	0.2759	0.005366	0.001247	0.9969	0.006616	0.008692	0.005474	361194	1405	359789	UK Biobank
Heart failure, not strict	0.1397	0.1282	1.09	0.2759	0.005366	0.001247	0.9969	0.006616	0.008692	0.005474	361194	1405	359789	UK Biobank
Heart failure,strict	0.1397	0.1282	1.09	0.2759	0.005366	0.001247	0.9969	0.006616	0.008692	0.005474	361194	1405	359789	UK Biobank
Glycated haemoglobin (HbA1c)	0.1381	0.04315	3.201	0.001369	0.1788	0.01711	1.46	0.0914	0.01853	0.007966	400825	400825	NA	UK Biobank (EUR)
6mm asymmetry index (left)	0.1375	0.09997	1.376	0.1688	0.08038	0.013	1.015	0.006444	-0.005555	0.004741	40683	NA	NA	UK Biobank
Cereal type: Oat cereal (e.g. Ready Brek, porridge)	0.1375	0.07971	1.724	0.08463	0.01956	0.001932	1.007	0.006979	0.008432	0.004819	299898	76351	223547	UK Biobank
Bread type: Other type of bread	0.1372	0.1474	0.9312	0.3518	0.004078	0.001445	1.001	0.007169	0.01182	0.004592	348424	14441	333983	UK Biobank
Type of special diet followed: Low calorie	0.1371	0.1377	0.9959	0.3193	0.03336	0.009087	0.9997	0.006607	0.003414	0.004432	51427	6077	45350	UK Biobank
6mm cylindrical power angle (left)	0.1368	0.08323	1.643	0.1004	0.0702	0.008632	1.001	0.006941	-0.001583	0.004736	65529	NA	NA	UK Biobank
Job SOC coding: Houseparents and residential wardens	0.1367	0.1518	0.9007	0.3678	0.01752	0.005711	0.9928	0.00667	2.85E-05	0.004994	91149	646	90503	UK Biobank
Ease of skin tanning	0.1353	0.05498	2.462	0.01383	0.1243	0.03784	1.111	0.125	-0.00404	0.006714	353697	NA	NA	UK Biobank
Time to answer	0.1342	0.09557	1.404	0.1603	0.02525	0.004591	1.068	0.00702	0.006462	0.004551	119729	NA	NA	UK Biobank
NA	0.1328	0.1424	0.9326	0.351	0.004093	0.001344	0.9913	0.006538	0.009104	0.004706	361194	1944	359250	UK Biobank
Malignant neoplasm of respiratory system and intrathoracic organs	0.1328	0.1424	0.9326	0.351	0.004093	0.001344	0.9913	0.006538	0.009104	0.004706	361194	1944	359250	UK Biobank
High light scatter reticulocyte percentage of red cells	0.1312	0.04295	3.056	0.002246	0.1644	0.01817	1.03	0.04561	0.002497	0.005402	173489	NA	NA	UK Biobank and INTERVAL
Olecranon bursitis	0.1311	0.1665	0.7878	0.4308	0.002713	0.001217	0.9922	0.007049	-0.0004196	0.004658	361194	285	360909	UK Biobank
Diagnoses - main ICD10: K42 Umbilical hernia	0.1306	0.1155	1.131	0.2582	0.005754	0.00162	1.013	0.007742	0.005014	0.00473	361194	2528	358666	UK Biobank
Pulse rate, automated reading	0.1304	0.04027	3.239	0.001198	0.1479	0.00991	1.046	0.02457	0.02168	0.006103	340162	NA	NA	UK Biobank
Diagnoses - main ICD10: I50 Heart failure	0.13	0.1345	0.9664	0.3338	0.004916	0.001203	0.9986	0.006647	0.009301	0.00537	361194	1088	360106	UK Biobank
Treatment/medication code: thyroxine product	0.1293	0.1007	1.284	0.1991	0.008313	0.002077	1.005	0.007753	0.007729	0.004944	361141	4246	356895	UK Biobank
High light scatter reticulocyte count	0.1293	0.04307	3.003	0.002677	0.1649	0.01853	1.029	0.04535	0.001595	0.005411	173488	NA	NA	UK Biobank and INTERVAL
DVT of lower extremities and pulmonary embolism	0.1279	0.08465	1.511	0.1308	0.01064	0.001931	1.003	0.009212	0.01018	0.004265	361194	4319	356875	UK Biobank
Diagnoses - main ICD10: M20 Acquired deformities of fingers and toes	0.1279	0.07808	1.638	0.1014	0.01425	0.001446	0.9948	0.007129	0.01651	0.004639	361194	7773	353421	UK Biobank
Treatment/medication code: beclometasone	0.127	0.1377	0.9225	0.3563	0.003966	0.001407	0.997	0.006816	0.008285	0.004659	361141	3299	357842	UK Biobank
Medication related adverse effects	0.1266	0.08033	1.576	0.115	0.01356	0.00167	1.004	0.007804	0.01808	0.004592	361194	20094	341100	UK Biobank
Nitrogen oxides air pollution; 2010	0.1264	0.08599	1.47	0.1415	0.01368	0.001487	1.02	0.006549	0.01282	0.004835	356078	NA	NA	UK Biobank
COPD related to chronic (opportunist) infections	0.1264	0.1621	0.7796	0.4357	0.00338	0.001495	0.988	0.007798	0.01383	0.005077	361194	477	360717	UK Biobank
Duration to first press of snap-button in each round	0.126	0.04719	2.67	0.007575	0.05963	0.002422	1.014	0.008405	0.0181	0.005198	358500	NA	NA	UK Biobank
Non-cancer illness code, self-reported: sarcoidosis	0.1257	0.1361	0.9235	0.3558	0.004694	0.001301	0.9939	0.00668	-0.008027	0.005096	361141	705	360436	UK Biobank
Glucose	0.1248	0.04682	2.665	0.007697	0.07347	0.01314	1.109	0.02536	-0.001809	0.005731	366759	366759	NA	UK Biobank (EUR)
Non-cancer illness code, self-reported: iron deficiency anaemia	0.1241	0.1306	0.9501	0.3421	0.003925	0.001256	0.991	0.006331	-0.004248	0.004463	361141	1988	359153	UK Biobank
Diagnoses - main ICD10: F10 Mental and behavioural disorders due to use of alcohol	0.1227	0.1383	0.8874	0.3749	0.003981	0.001301	0.9993	0.00677	0.01849	0.004953	361194	786	360408	UK Biobank
Mineral and other dietary supplements: Selenium	0.1222	0.1026	1.191	0.2335	0.007037	0.001318	0.9992	0.006379	0.0006147	0.004373	360016	8518	351498	UK Biobank
Age started wearing glasses or contact lenses	0.122	0.04133	2.952	0.003156	0.09585	0.004317	1.037	0.01139	0.0006144	0.005673	310992	NA	NA	UK Biobank
Microalbumin in urine	0.1218	0.1634	0.7455	0.456	0.01055	0.00441	0.996	0.006839	0.001788	0.005214	108706	NA	NA	UK Biobank
Barret oesophagus	0.1218	0.1144	1.065	0.2871	0.005906	0.001378	0.9954	0.006776	0.01206	0.004606	361194	1791	359403	UK Biobank
Pulse wave reflection index	0.1215	0.1589	0.7645	0.4446	0.01008	0.004218	1.004	0.006784	-0.002984	0.00497	118850	NA	NA	UK Biobank
Reticulocyte fraction of red cells	0.121	0.04107	2.947	0.003213	0.1703	0.01933	1.012	0.04452	0.002515	0.005267	173514	NA	NA	UK Biobank and INTERVAL
Non-accidental death in close genetic family	0.1206	0.1293	0.9325	0.3511	0.01604	0.004077	0.9948	0.006464	0.0009489	0.004435	113705	31044	82661	UK Biobank
Age hay fever, rhinitis or eczema diagnosed	0.1196	0.06576	1.818	0.06903	0.1053	0.01021	1.008	0.007724	0.009008	0.004344	72232	NA	NA	UK Biobank
Non-cancer illness code, self-reported: nasal polyps	0.1195	0.1393	0.8576	0.3911	0.004389	0.001421	1.01	0.006428	-0.00552	0.004734	361141	1587	359554	UK Biobank
Treatment/medication code: reductil 10mg capsule	0.1193	0.1596	0.7477	0.4547	0.003544	0.001414	0.9858	0.008081	0.00503	0.006104	361141	116	361025	UK Biobank
Non-cancer illness code, self-reported: polymyalgia rheumatica	0.1185	0.1504	0.7881	0.4306	0.003439	0.001237	0.9891	0.00662	-0.0004779	0.004636	361141	753	360388	UK Biobank
Job SOC coding: Other goods handling and storage occupations n.e.c.	0.1185	0.1905	0.6222	0.5338	0.00912	0.004699	0.9983	0.006181	0.009772	0.004771	91149	1279	89870	UK Biobank
Immature fraction of reticulocytes	0.1184	0.04838	2.447	0.01442	0.1169	0.01419	1.032	0.04246	0.002454	0.005076	173490	NA	NA	UK Biobank and INTERVAL
Lung cancer and mesothelioma	0.1179	0.1248	0.9443	0.345	0.004647	0.001238	0.9951	0.006345	0.008521	0.004601	361194	2007	359187	UK Biobank
Lung cancer and mesothelioma	0.1179	0.1248	0.9443	0.345	0.004647	0.001238	0.9951	0.006345	0.008521	0.004601	361194	2007	359187	UK Biobank
Other, unspecified and serous retinal detachments	0.1177	0.1438	0.819	0.4128	0.003629	0.001259	1.003	0.007106	0.001895	0.004397	361194	923	360271	UK Biobank
Diagnoses - main ICD10: I80 Phlebitis and thrombophlebitis	0.1177	0.09383	1.255	0.2096	0.008705	0.00167	0.9971	0.008463	0.003132	0.004444	361194	2289	358905	UK Biobank
DVT of lower extremities	0.1177	0.09013	1.306	0.1915	0.008242	0.001474	0.9962	0.007674	0.003917	0.004164	361194	2116	359078	UK Biobank
Reticulocyte count	0.1166	0.04144	2.815	0.004882	0.1718	0.01959	1.015	0.04404	0.001338	0.005249	173513	NA	NA	UK Biobank and INTERVAL
Hip circumference	0.1164	0.03915	2.974	0.002938	0.2114	0.008837	1.067	0.01836	-0.002531	0.006132	360521	NA	NA	UK Biobank
Mineral and other dietary supplements: Fish oil (including cod liver oil)	0.1158	0.06493	1.784	0.07445	0.02624	0.001691	1.006	0.007186	0.003606	0.004811	360016	114131	245885	UK Biobank
Job SOC coding: Receptionists	0.1153	0.172	0.6703	0.5027	0.01012	0.004692	0.9983	0.006535	0.00161	0.004529	91149	1407	89742	UK Biobank
Diagnoses - main ICD10: H25 Senile cataract	0.1149	0.1017	1.13	0.2585	0.008105	0.001485	1.007	0.006708	0.003281	0.004965	361194	6332	354862	UK Biobank
Weight	0.1146	0.03885	2.949	0.003187	0.2589	0.01007	1.08	0.02193	-0.005948	0.006831	360116	NA	NA	UK Biobank
Job SOC coding: Nurses	0.1144	0.1383	0.8271	0.4082	0.01353	0.005348	1.003	0.006369	0.009658	0.003974	91149	5062	86087	UK Biobank
Coxarthrosis [arthrosis of hip](FG)	0.1144	0.07771	1.472	0.1409	0.01687	0.001902	1.02	0.00742	0.01111	0.005382	361194	9410	351784	UK Biobank
Diagnoses - main ICD10: M16 Coxarthrosis [arthrosis of hip]	0.1144	0.07771	1.472	0.1409	0.01687	0.001902	1.02	0.00742	0.01111	0.005382	361194	9136	352058	UK Biobank
Gout (EUR Biobanks)	0.1138	0.05215	2.183	0.02905	0.01544	0.003844	0.9583	0.02853	0.006002	0.005004	1051653	24278	1027375	Global Biobank Meta-analysis Initiative Meta-analysis Initiative: powering genetic discovery across human diseases. 2031
Diagnoses - main ICD10: Z09 Follow-up examination after treatment for conditions other than malignant neoplasms	0.1136	0.1448	0.7849	0.4325	0.004882	0.00129	0.9971	0.006518	0.02003	0.004491	361194	8464	352730	UK Biobank
Mean time to correctly identify matches	0.1135	0.04762	2.383	0.01717	0.06466	0.002605	1.017	0.009069	0.01437	0.005416	358695	NA	NA	UK Biobank
Illness, injury, bereavement, stress in last 2 years: Serious illness, injury or assault of a close relative	0.1135	0.08897	1.276	0.202	0.0116	0.001641	1.006	0.007154	9.05E-05	0.00446	358836	41459	317377	UK Biobank
Age angina diagnosed	0.1131	0.1905	0.5938	0.5527	0.07292	0.04303	0.9944	0.006505	-0.009056	0.004497	10651	NA	NA	UK Biobank
Weight	0.1129	0.03866	2.92	0.003502	0.2591	0.01004	1.078	0.02152	-0.006243	0.006772	354838	NA	NA	UK Biobank
Rheumatoid factor	0.1128	0.1553	0.7262	0.4677	0.03234	0.01212	0.9831	0.006326	-0.003273	0.004629	35667	35667	NA	UK Biobank (EUR)
IPF (All Biobanks)	0.1125	0.09526	1.181	0.2376	0.002546	0.0004782	1.003	0.008741	0.007305	0.004776	1254748	8006	1246742	Global Biobank Meta-analysis Initiative
Venous thromboembolism	0.1121	0.08163	1.374	0.1695	0.01163	0.002083	1.001	0.009498	0.01021	0.004343	361194	4620	356574	UK Biobank
6mm cylindrical power (left)	0.1094	0.1064	1.028	0.3039	0.04457	0.007399	1.013	0.006391	-0.002637	0.004612	65551	NA	NA	UK Biobank
Caudate volume	0.1092	0.1039	1.05	0.2935	0.2487	0.03775	0.968	0.006158	-0.006774	0.004938	30720	NA	NA	ENIGMA
Number of incorrect matches in round	0.1091	0.04514	2.418	0.01562	0.05839	0.002706	1.005	0.009636	0.02083	0.004596	360686	NA	NA	UK Biobank
Treatment/medication code: salmeterol product	0.1066	0.163	0.6539	0.5132	0.002684	0.001208	1.002	0.007089	0.001855	0.004789	361141	224	360917	UK Biobank
Reason for glasses/contact lenses: For long-sightedness, i.e. for distance and near, but particularly for near tasks like reading (called 'hypermetropia')	0.1061	0.09463	1.122	0.262	0.009305	0.001505	1.04	0.0074	0.005143	0.004668	360677	15091	345586	UK Biobank
Treatment/medication code: risedronate sodium	0.1059	0.1642	0.6453	0.5187	0.002435	0.001155	0.9926	0.005874	0.008449	0.004538	361141	718	360423	UK Biobank
Vitamin and mineral supplements: Multivitamins +/- minerals	0.1053	0.06324	1.665	0.09588	0.0239	0.001852	1.008	0.008171	0.006482	0.004482	359245	77472	281773	UK Biobank
6mm weak meridian (left)	0.1052	0.04918	2.139	0.03242	0.3685	0.02233	1.055	0.01491	0.0004772	0.005983	65551	NA	NA	UK Biobank
Vitamin and/or mineral supplement use: Vitamin E	0.1041	0.166	0.627	0.5307	0.02205	0.008866	0.9918	0.00526	0.004982	0.004812	51427	961	50466	UK Biobank
Illnesses of mother: Breast cancer	0.1036	0.1093	0.9479	0.3432	0.008721	0.001919	1.007	0.008093	-0.006154	0.00475	330828	27622	303206	UK Biobank
Treatment/medication code: rhinocort 50micrograms nasal spray	0.1031	0.1365	0.7554	0.45	0.003883	0.001396	0.9773	0.00814	-0.002095	0.005481	361141	160	360981	UK Biobank
Pulse rate	0.103	0.05967	1.726	0.08434	0.1297	0.01124	1.019	0.01262	0.007707	0.004822	118850	NA	NA	UK Biobank
Diagnoses - main ICD10: H26 Other cataract	0.1028	0.08686	1.184	0.2364	0.01118	0.001639	1.001	0.006329	0.01453	0.004796	361194	11306	349888	UK Biobank
3mm asymmetry angle (left)	0.1026	0.0856	1.199	0.2307	0.06526	0.007441	1.011	0.005767	-0.002984	0.004579	73818	NA	NA	UK Biobank
Diagnoses - main ICD10: E04 Other non-toxic goitre	0.1019	0.1257	0.8107	0.4175	0.00538	0.001499	1.005	0.006915	0.005686	0.00489	361194	1052	360142	UK Biobank
IPF (All Biobanks + Allen et al)	0.1014	0.07428	1.364	0.1724	0.003748	0.0006199	1.017	0.01276	0.008299	0.004623	1375570	11160	1364410	Global Biobank Meta-analysis Initiative
Haematocrit percentage	0.101	0.04094	2.468	0.01357	0.1282	0.01026	1.175	0.04183	-0.01898	0.005726	350475	NA	NA	UK Biobank
Job coding: management information officer, conference/events co-ordinator/organiser, exhibition officer, work study engineer/officer/analyst, contract adviser/agent, election agent, business system analyst	0.09992	0.1536	0.6505	0.5154	0.01572	0.005028	0.9878	0.006671	-0.006442	0.004635	89866	1857	88009	UK Biobank
Hypertensive heart and/or renal disease	0.09983	0.1747	0.5716	0.5676	0.002572	0.001237	0.9884	0.006241	0.001384	0.005338	361194	376	360818	UK Biobank
Treatment/medication code: venlafaxine	0.09962	0.1376	0.7239	0.4691	0.004122	0.001351	0.9904	0.006628	0.01351	0.004302	361141	1533	359608	UK Biobank
Haemoglobin concentration	0.09924	0.04018	2.47	0.01352	0.1335	0.01018	1.177	0.04125	-0.02035	0.005888	350474	NA	NA	UK Biobank
Ulcerative colitis (UC)	0.0988	0.07441	1.328	0.1843	0.2316	0.02551	1.096	0.01404	0.001794	0.005695	40438	12366	28072	IIBDGC + UK
Non-cancer illness code, self-reported: urinary tract infection/kidney infection	0.09791	0.1442	0.6789	0.4972	0.003474	0.001199	0.9854	0.006284	0.01277	0.004156	361141	1698	359443	UK Biobank
Non-cancer illness code, self-reported: other abdominal problem	0.09789	0.1835	0.5335	0.5937	0.002961	0.001266	0.9924	0.006729	-0.002376	0.005268	361141	422	360719	UK Biobank
Total protein	0.09714	0.03984	2.438	0.01475	0.1234	0.007835	1.342	0.04334	-0.008894	0.006086	366758	366758	NA	UK Biobank (EUR)
Treatment/medication code: pantoprazole	0.09705	0.1621	0.5986	0.5495	0.003087	0.001224	0.985	0.006052	0.0143	0.004896	361141	659	360482	UK Biobank
Bread intake	0.09703	0.05137	1.889	0.05892	0.04754	0.002782	1.004	0.008642	0.007886	0.005211	353030	NA	NA	UK Biobank
Diagnoses - main ICD10: C34 Malignant neoplasm of bronchus and lung	0.095	0.1648	0.5765	0.5643	0.002908	0.001321	0.9997	0.006571	0.009994	0.004698	361194	1427	359767	UK Biobank
6mm strong meridian (right)	0.09464	0.04902	1.931	0.05352	0.3528	0.02141	1.065	0.01516	0.002034	0.005443	66256	NA	NA	UK Biobank
Ever addicted to alcohol	0.09409	0.1495	0.6294	0.5291	0.1906	0.06822	0.9995	0.006511	-2.98E-05	0.004524	6514	2778	3736	UK Biobank
6mm weak meridian (right)	0.09354	0.04964	1.884	0.05951	0.3608	0.02122	1.061	0.01458	0.001917	0.00578	66256	NA	NA	UK Biobank
Home area population density - urban or rural: Scotland - Other Urban Area	0.09313	0.1197	0.7781	0.4365	0.005216	0.001483	1.047	0.006883	0.001819	0.004331	357712	3998	353714	UK Biobank
Monocyte count	0.09303	0.04259	2.185	0.02892	0.09633	0.01144	1.136	0.03545	-0.003182	0.005438	349856	NA	NA	UK Biobank
Disorders of lens	0.09217	0.07403	1.245	0.2131	0.01611	0.001784	1.005	0.00736	0.0128	0.004706	361194	17076	344118	UK Biobank
Inflammatory bowel disease (IBD)	0.09151	0.05823	1.572	0.116	0.3006	0.02957	1.129	0.01452	0.004864	0.005745	53124	25052	28072	IIBDGC + UK
Thyroid cancer (ThC) (EUR Biobanks)	0.0915	0.09475	0.9657	0.3342	0.003845	0.001143	0.9946	0.00892	0.0002156	0.004974	1339769	6015	1333754	Global Biobank Meta-analysis Initiative Meta-analysis Initiative: powering genetic discovery across human diseases. 2041
3mm strong meridian (right)	0.09129	0.04972	1.836	0.06633	0.3273	0.01977	1.061	0.01547	0.002156	0.0057	75410	NA	NA	UK Biobank
Usual side of head for mobile phone use: Left	0.09094	0.08134	1.118	0.2636	0.02116	0.002472	1.013	0.008271	-0.00155	0.004975	303009	107802	195207	UK Biobank
Leisure/social activities: Pub or social club	0.09038	0.05829	1.551	0.121	0.03441	0.002036	1.01	0.007943	0.007364	0.004838	360063	98499	261564	UK Biobank
Time to complete round	0.0902	0.0453	1.991	0.04647	0.06124	0.002624	1.018	0.00965	0.03078	0.005038	354739	NA	NA	UK Biobank
Treatment/medication code: allopurinol	0.08933	0.06377	1.401	0.1613	0.02069	0.005607	0.995	0.01693	0.009266	0.004041	361141	4108	357033	UK Biobank
Astigmatism angle (right)	0.08872	0.1186	0.7482	0.4544	0.02343	0.005966	1.014	0.006151	0.001362	0.004689	77983	NA	NA	UK Biobank
6mm strong meridian (left)	0.08809	0.05005	1.76	0.07838	0.3562	0.02184	1.062	0.01475	0.001571	0.005701	65551	NA	NA	UK Biobank
Treatment/medication code: kapake tablet	0.08699	0.1558	0.5584	0.5766	0.003942	0.001629	0.9797	0.008984	0.005206	0.006423	361141	104	361037	UK Biobank
Job SOC coding: Business and related associate professionals n.e.c.	0.08683	0.1675	0.5185	0.6041	0.01318	0.004945	0.9892	0.006534	-0.005321	0.004668	91149	1980	89169	UK Biobank
Crohn's disease (CD)	0.08664	0.05792	1.496	0.1347	0.4303	0.04939	1.101	0.01581	0.004059	0.00586	40266	12194	28072	IIBDGC + UK
Vitamin and/or mineral supplement use: Vitamin C	0.08563	0.1743	0.4913	0.6232	0.02281	0.009249	0.9904	0.006298	0.004117	0.004635	51427	3291	48136	UK Biobank
Mineral and other dietary supplements: Calcium	0.08504	0.0872	0.9753	0.3294	0.01194	0.001594	0.9968	0.006886	0.006877	0.004727	360016	24026	335990	UK Biobank
Platelet count	0.08503	0.03548	2.397	0.01655	0.2376	0.01983	1.19	0.04448	0.005208	0.007261	350474	NA	NA	UK Biobank
Illnesses of adopted siblings: None of the above (group 2)	0.08499	0.1753	0.4848	0.6278	0.4928	0.247	0.9886	0.006248	-0.0006613	0.004639	1869	1577	292	UK Biobank
Treatment/medication code: telmisartan	0.08427	0.1477	0.5706	0.5683	0.003151	0.001341	0.9953	0.00694	0.005984	0.004285	361141	582	360559	UK Biobank
Medication for cholesterol, blood pressure, diabetes, or take exogenous hormones: Insulin	0.08409	0.1224	0.687	0.4921	0.008697	0.00256	1.003	0.006896	0.01186	0.004561	193148	1476	191672	UK Biobank
BMI	0.08331	0.03935	2.117	0.03423	0.09288	0.004789	0.6566	0.008739	-0.003102	0.004475	339224	NA	NA	GIANT Consortium
Vitamin supplement user	0.08299	0.1481	0.5602	0.5753	0.03131	0.008269	0.9974	0.005961	0.006683	0.004446	51427	21119	30308	UK Biobank
Macrophage migration Inhibitory Factor (MIF)	0.08252	0.3236	0.255	0.7987	0.03588	0.0552	1.002	0.006937	-0.001582	0.004533	8293	NA	NA	Young Finns Study (YFS)
Milk type used: Full cream	0.08239	0.07974	1.033	0.3015	0.01445	0.00177	1.01	0.007331	0.02307	0.004714	360806	22902	337904	UK Biobank
Plateletcrit	0.08141	0.04076	1.997	0.04581	0.2025	0.01687	1.011	0.02478	-0.001462	0.005746	173508	NA	NA	UK Biobank and INTERVAL
Job coding: all other personal assistants and secretaries	0.08083	0.1256	0.6436	0.5199	0.01884	0.005087	0.9922	0.006409	-0.006254	0.004199	89866	5344	84522	UK Biobank
Vitamin B6	0.08057	0.1317	0.612	0.5406	0.02881	0.009497	1.005	0.00677	-0.003654	0.004633	51453	NA	NA	UK Biobank
3mm asymmetry index (left)	0.07855	0.1782	0.4409	0.6593	0.01345	0.006741	1	0.006003	-0.004197	0.004793	73818	NA	NA	UK Biobank
Death due to cardiac causes	0.0777	0.1624	0.4783	0.6324	0.003056	0.001295	0.9959	0.006302	0.007181	0.004438	361194	1597	359597	UK Biobank
Intra-ocular pressure, Goldmann-correlated (left)	0.07507	0.04748	1.581	0.1138	0.1844	0.01137	1.031	0.01142	-0.01533	0.004751	76510	NA	NA	UK Biobank
3mm weak meridian (left)	0.07499	0.04945	1.517	0.1294	0.3455	0.02033	1.053	0.01501	0.002829	0.005997	75398	NA	NA	UK Biobank
Hallux valgus (acquired)	0.07494	0.08799	0.8516	0.3944	0.01216	0.001516	1.008	0.007597	0.01063	0.004922	361194	5370	355824	UK Biobank
Mineral and other dietary supplements: Iron	0.07465	0.1205	0.6194	0.5356	0.006198	0.00123	0.9962	0.006641	0.006239	0.004815	360016	10695	349321	UK Biobank
Illnesses of father: Heart disease	0.07369	0.06069	1.214	0.2247	0.02917	0.002492	0.9984	0.008486	0.005119	0.004766	318570	104110	214460	UK Biobank
Diagnoses - main ICD10: C50 Malignant neoplasm of breast	0.07332	0.09073	0.8081	0.419	0.01037	0.001762	1.014	0.007702	0.003186	0.004792	361194	8304	352890	UK Biobank
Depression possibly related to stressful or traumatic event	0.07315	0.1307	0.5598	0.5756	0.0223	0.007135	1.006	0.006963	0.002817	0.004529	66334	48490	17844	UK Biobank
Intra-ocular pressure, Goldmann-correlated (right)	0.07301	0.05023	1.454	0.1461	0.178	0.01197	1.04	0.01173	-0.009509	0.00472	76630	NA	NA	UK Biobank
Primary gonarthrosis, bilateral	0.07274	0.13	0.5595	0.5758	0.00384	0.00123	1.001	0.006528	0.01472	0.004328	361194	849	360345	UK Biobank
Non-cancer illness code, self-reported: cataract	0.07269	0.132	0.5506	0.5819	0.003797	0.00131	0.9969	0.006571	0.006532	0.004415	361141	5045	356096	UK Biobank
Non-cancer illness code, self-reported: gout	0.07265	0.06202	1.171	0.2414	0.02358	0.00669	0.9974	0.0193	0.0037	0.004281	361141	5174	355967	UK Biobank
Victim of physically violent crime	0.07259	0.09898	0.7334	0.4633	0.02771	0.004722	1.004	0.007261	0.01551	0.004392	117846	21926	95920	UK Biobank
Gout (All Biobanks)	0.0725	0.04655	1.557	0.1194	0.01294	0.002993	0.9793	0.02593	0.008508	0.005336	1485233	37105	1448128	Global Biobank Meta-analysis Initiative Meta-analysis Initiative: powering genetic discovery across human diseases. 2032
Red blood cell (erythrocyte) count	0.07169	0.03762	1.905	0.05672	0.1904	0.01514	1.202	0.04566	-0.02517	0.00618	350475	NA	NA	UK Biobank
Treatment/medication code: garlic product	0.07114	0.1628	0.4371	0.662	0.002581	0.001169	0.9959	0.005698	0.009447	0.004224	361141	4869	356272	UK Biobank
Diagnoses - main ICD10: L03 Cellulitis	0.0711	0.1199	0.5928	0.5533	0.00569	0.001452	0.9996	0.006776	0.01717	0.004941	361194	4247	356947	UK Biobank
Treatment/medication code: digoxin	0.06982	0.1641	0.4255	0.6705	0.003069	0.001247	1.002	0.006767	0.003414	0.004986	361141	921	360220	UK Biobank
Why reduced smoking: Health precaution	0.06876	0.1885	0.3648	0.7153	0.07349	0.03881	0.9937	0.006189	-0.0151	0.004308	11443	5443	6000	UK Biobank
3mm strong meridian (left)	0.06814	0.04961	1.373	0.1697	0.326	0.01986	1.054	0.0151	0.002853	0.005652	75398	NA	NA	UK Biobank
Fractured bone site(s): Arm	0.06783	0.1215	0.5583	0.5766	0.004744	0.001249	0.9983	0.006888	0.005005	0.004307	359241	3676	355565	UK Biobank
Type of fat/oil used in cooking: Polyunsaturated margarine	0.06711	0.1485	0.4518	0.6514	0.02488	0.009672	0.9909	0.006292	0.002436	0.004309	51427	4194	47233	UK Biobank
Treatment/medication code: pioglitazone	0.0669	0.1125	0.5948	0.552	0.00596	0.001341	0.9816	0.006513	-0.002022	0.00449	361141	744	360397	UK Biobank
Disorders of brain, other and unspecified	0.06604	0.1424	0.4639	0.6427	0.00408	0.001518	0.9791	0.008532	-0.0005528	0.005758	361194	127	361067	UK Biobank
Diagnoses - main ICD10: R14 Flatulence and related conditions	0.06546	0.1313	0.4984	0.6182	0.00491	0.001322	0.9788	0.007379	0.0004654	0.005136	361194	331	360863	UK Biobank
Diagnoses - main ICD10: F31 Bipolar affective disorder	0.06453	0.1166	0.5536	0.5799	0.007042	0.001594	0.9841	0.007563	0.004788	0.004999	361194	371	360823	UK Biobank
Worry too long after embarrassment	0.06293	0.04775	1.318	0.1876	0.06386	0.002889	1.016	0.009619	0.02636	0.005097	346527	165310	181217	UK Biobank
Non-cancer illness code, self-reported: leg claudication/ intermittent claudication	0.06174	0.1664	0.3711	0.7106	0.002811	0.00132	0.993	0.007357	0.01055	0.005372	361141	277	360864	UK Biobank
Putamen volume	0.05981	0.09487	0.6304	0.5284	0.2943	0.04846	0.9517	0.007232	-0.007926	0.00477	30723	NA	NA	ENIGMA
Hair/balding pattern: Pattern 1	0.05964	0.04075	1.463	0.1434	0.2019	0.02459	1.086	0.02931	-0.004682	0.005797	165649	53076	112573	UK Biobank
Diseases of appendix	0.05875	0.1243	0.4728	0.6364	0.004307	0.001317	0.9978	0.006904	0.007162	0.004139	361194	2953	358241	UK Biobank
Blood clot, DVT, bronchitis, emphysema, asthma, rhinitis, eczema, allergy diagnosed by doctor: Hayfever, allergic rhinitis or eczema	0.05827	0.04142	1.407	0.1595	0.07157	0.005752	1.039	0.01615	0.01024	0.005187	360527	83407	277120	UK Biobank
3mm regularity index (left)	0.05813	0.1566	0.3712	0.7105	0.01316	0.006375	1.013	0.006412	0.003868	0.004658	73829	NA	NA	UK Biobank
Bipolar Disorder	0.05783	0.05516	1.048	0.2944	0.7691	0.03607	1.019	0.007684	0.001267	0.00524	51710	20352	31358	Psychiatric Genomics Consortium
Treatment/medication code: alendronate sodium	0.05748	0.1106	0.5196	0.6033	0.007507	0.001426	0.9906	0.006622	0.006209	0.004915	361141	4103	357038	UK Biobank
Diagnoses - main ICD10: R79 Other abnormal findings of blood chemistry	0.05734	0.1428	0.4016	0.688	0.003767	0.001252	1.003	0.006863	0.005791	0.004427	361194	2622	358572	UK Biobank
NA	0.0571	0.1565	0.3648	0.7153	0.003676	0.001457	0.9882	0.007606	0.01439	0.005088	361194	509	360685	UK Biobank
Illnesses of father: Stroke	0.05684	0.1604	0.3543	0.7231	0.004089	0.001379	1.011	0.006078	0.000668	0.00444	314801	49173	265628	UK Biobank
Handedness (chirality/laterality): Left-handed	0.05652	0.0893	0.6329	0.5268	0.0103	0.001622	1.006	0.007289	-0.005622	0.004495	360913	34585	326328	UK Biobank
Home area population density - urban or rural: Scotland - Large Urban Area	0.05559	0.1062	0.5235	0.6006	0.008729	0.001824	1.253	0.008126	-0.006039	0.005381	357712	20931	336781	UK Biobank
Average daytime sound level of noise pollution	0.05537	0.1848	0.2996	0.7645	0.002467	0.001265	0.9973	0.005796	0.004388	0.004689	356078	NA	NA	UK Biobank
Average evening sound level of noise pollution	0.05534	0.1848	0.2994	0.7646	0.002467	0.001265	0.9973	0.005794	0.004385	0.004689	356078	NA	NA	UK Biobank
Mean corpuscular volume	0.05531	0.03866	1.431	0.1526	0.231	0.02733	0.9814	0.03731	0.006649	0.005222	173499	NA	NA	UK Biobank and INTERVAL
Average night-time sound level of noise pollution	0.05528	0.1848	0.2991	0.7649	0.002468	0.001265	0.9973	0.005796	0.00439	0.004689	356078	NA	NA	UK Biobank
Average 24-hour sound level of noise pollution	0.05525	0.1848	0.299	0.7649	0.002469	0.001265	0.9973	0.005794	0.004389	0.004689	356078	NA	NA	UK Biobank
Average 16-hour sound level of noise pollution	0.05517	0.1848	0.2986	0.7653	0.002468	0.001265	0.9973	0.005794	0.004393	0.004689	356078	NA	NA	UK Biobank
Aspartate aminotransferase	0.05255	0.04349	1.208	0.2269	0.1251	0.01096	1.279	0.04321	0.00318	0.006621	399482	399482	NA	UK Biobank (EUR)
Crohn's disease (CD)	0.05241	0.06772	0.7739	0.439	0.2953	0.0346	1.022	0.01075	0.005372	0.004506	20883	5956	14927	IIBDGC
White blood cell count	0.05223	0.04563	1.144	0.2524	0.1771	0.0169	0.9668	0.02007	0.004578	0.004696	173515	NA	NA	UK Biobank and INTERVAL
Non-cancer illness code, self-reported: hayfever/allergic rhinitis	0.0516	0.0665	0.7759	0.4378	0.02208	0.002369	1.017	0.008397	0.004225	0.005072	361141	20667	340474	UK Biobank
Apolipoprotein B	0.05077	0.04891	1.038	0.2992	0.06897	0.03326	1.533	0.2781	-0.001819	0.007104	399003	399003	NA	UK Biobank (EUR)
Fractured bone site(s): Leg	0.05036	0.1636	0.3078	0.7582	0.002693	0.00125	0.9963	0.00681	0.01361	0.00439	359241	2311	356930	UK Biobank
Mean corpuscular hemoglobin	0.05009	0.03834	1.306	0.1914	0.2185	0.02788	0.9786	0.03785	0.004177	0.005331	173498	NA	NA	UK Biobank and INTERVAL
Arm predicted mass (left)	0.04994	0.03845	1.299	0.194	0.2587	0.01066	1.108	0.02556	-0.01107	0.007155	354653	NA	NA	UK Biobank
Thyroid cancer (ThC) (All Biobanks)	0.04986	0.0883	0.5647	0.5723	0.003491	0.0009477	0.9922	0.008875	0.0008596	0.00496	1620354	6699	1613655	Global Biobank Meta-analysis Initiative Meta-analysis Initiative: powering genetic discovery across human diseases. 2042
Hemoglobin concentration	0.04906	0.04884	1.004	0.3152	0.1277	0.0117	0.9969	0.02182	-0.003844	0.00512	173487	NA	NA	UK Biobank and INTERVAL
6mm asymmetry angle (left)	0.04862	0.1044	0.4656	0.6415	0.0723	0.01228	1.021	0.00666	-0.003683	0.00486	40683	NA	NA	UK Biobank
Diagnoses - main ICD10: K35 Acute appendicitis	0.04834	0.1367	0.3535	0.7237	0.003402	0.001278	1.001	0.007051	0.00771	0.004106	361194	2404	358790	UK Biobank
Hematocrit	0.04792	0.04767	1.005	0.3148	0.1294	0.01263	1.001	0.02347	-0.002971	0.00514	173486	NA	NA	UK Biobank and INTERVAL
Treatment/medication code: candesartan cilexetil	0.0479	0.09812	0.4882	0.6254	0.007493	0.001352	0.9951	0.00684	0.005291	0.004644	361141	3875	357266	UK Biobank
Diagnoses - main ICD10: I48 Atrial fibrillation and flutter	0.04789	0.07301	0.656	0.5119	0.01857	0.002629	1.009	0.008167	0.007286	0.005138	361194	6356	354838	UK Biobank
Milk type used: Soya	0.04783	0.09799	0.4882	0.6254	0.009973	0.001474	1.013	0.007349	0.007653	0.004741	360806	13147	347659	UK Biobank
Platelet count	0.04743	0.04128	1.149	0.2506	0.2286	0.018	0.9928	0.02561	0.0006572	0.005912	173510	NA	NA	UK Biobank and INTERVAL
Sum neutrophil eosinophil counts	0.04719	0.04534	1.041	0.2979	0.1595	0.01834	0.9596	0.0206	0.006091	0.00466	173504	NA	NA	UK Biobank and INTERVAL
Neutrophil count	0.04678	0.04477	1.045	0.2961	0.1591	0.01847	0.9575	0.0205	0.006982	0.004634	173505	NA	NA	UK Biobank and INTERVAL
Job coding: nurse (of any kind, at any level)	0.04671	0.136	0.3434	0.7313	0.01388	0.005245	1.002	0.006158	0.01125	0.003976	89866	4860	85006	UK Biobank
Inflammatory bowel disease (IBD)	0.0466	0.06189	0.753	0.4515	0.325	0.03292	1.05	0.01019	0.007348	0.004939	34652	12882	21770	IIBDGC
Myeloid white cell count	0.04619	0.04548	1.016	0.3098	0.1632	0.01792	0.9639	0.02037	0.005955	0.004731	173503	NA	NA	UK Biobank and INTERVAL
Granulocyte count	0.0456	0.04515	1.01	0.3125	0.1598	0.01853	0.9599	0.02081	0.006365	0.004695	173484	NA	NA	UK Biobank and INTERVAL
Treatment/medication code: valsartan	0.04509	0.1068	0.4222	0.6729	0.005315	0.001285	0.9874	0.006478	0.002988	0.004045	361141	1707	359434	UK Biobank
Job SOC coding: Personal assistants and other secretaries	0.04387	0.1154	0.3803	0.7038	0.02134	0.005105	0.9912	0.006367	-0.004746	0.004131	91149	5418	85731	UK Biobank
Ankle spacing width	0.0432	0.04083	1.058	0.2899	0.2943	0.01571	1.092	0.02341	0.002563	0.006212	206589	NA	NA	UK Biobank
Ankle spacing width (right)	0.04166	0.04331	0.9618	0.3362	0.2902	0.01677	1.053	0.01402	0.007376	0.0056	114614	NA	NA	UK Biobank
Treatment/medication code: calcium carbonate+cholecalciferol 1.25g/5micrograms tablet	0.04116	0.1619	0.2542	0.7994	0.003488	0.001453	0.9822	0.007797	-0.006612	0.005634	361141	152	360989	UK Biobank
Arm fat-free mass (left)	0.04113	0.03829	1.074	0.2828	0.2583	0.01059	1.107	0.02553	-0.009223	0.007164	354668	NA	NA	UK Biobank
Mean platelet (thrombocyte) volume	0.04101	0.03396	1.208	0.2271	0.2678	0.03165	1.29	0.07818	-0.004737	0.007252	350470	NA	NA	UK Biobank
Eye problems/disorders: Glaucoma	0.04087	0.07859	0.5201	0.603	0.04018	0.005089	1.012	0.007658	0.002353	0.00464	117890	5092	112798	UK Biobank
Fractured bone site(s): Ankle	0.0406	0.1147	0.3539	0.7234	0.005864	0.00135	0.993	0.006301	0.01654	0.004618	359241	5068	354173	UK Biobank
Age at first episode of depression	0.04048	0.1151	0.3517	0.725	0.03606	0.008508	1.006	0.006109	-0.01847	0.00476	61033	NA	NA	UK Biobank
Ankle spacing width (left)	0.04037	0.04083	0.9887	0.3228	0.2938	0.01665	1.049	0.01427	0.007872	0.005376	114630	NA	NA	UK Biobank
Ever had same-sex intercourse	0.03994	0.09147	0.4367	0.6624	0.01134	0.001594	1.01	0.00639	0.001854	0.004746	326849	11109	315740	UK Biobank
Mean platelet volume	0.03878	0.0383	1.013	0.3113	0.2697	0.03885	1.011	0.0446	-0.005645	0.005825	173502	NA	NA	UK Biobank and INTERVAL
Urea	0.03697	0.04248	0.8701	0.3842	0.1043	0.008033	1.206	0.03338	-0.01068	0.006063	400687	400687	NA	UK Biobank (EUR)
Malignant neoplasm of breast	0.03659	0.08195	0.4465	0.6552	0.012	0.001813	1.022	0.008509	0.002933	0.004669	361194	9721	351473	UK Biobank
Malignant neoplasm of breast	0.03659	0.08195	0.4465	0.6552	0.012	0.001813	1.022	0.008509	0.002933	0.004669	361194	9721	351473	UK Biobank
Treatment/medication code: arthrotec 50 tablet	0.03644	0.1778	0.2049	0.8377	0.002713	0.001352	0.9927	0.007568	0.0124	0.005078	361141	308	360833	UK Biobank
Lymphocyte count	0.03532	0.04596	0.7687	0.4421	0.1786	0.01387	0.9723	0.02014	0.001104	0.005436	173495	NA	NA	UK Biobank and INTERVAL
QRS duration	0.03447	0.1336	0.2579	0.7964	0.1427	0.05679	1.001	0.007845	-0.0109	0.004521	10815	NA	NA	UK Biobank
3mm cylindrical power (left)	0.03419	0.08259	0.4139	0.6789	0.06803	0.006944	1.013	0.006414	-0.0007955	0.004518	75398	NA	NA	UK Biobank
Treatment/medication code: xalacom 0.005%/0.5% eye drops	0.0336	0.1701	0.1975	0.8434	0.002633	0.001323	0.9962	0.006644	-0.008691	0.005425	361141	210	360931	UK Biobank
Neutrophill percentage	0.03088	0.03801	0.8125	0.4165	0.1273	0.01089	1.113	0.02933	0.01248	0.005669	349861	NA	NA	UK Biobank
Treatment/medication code: spiriva 18micrograms inhalation capsule	0.03088	0.1468	0.2103	0.8334	0.003775	0.001267	0.9972	0.00642	0.01305	0.004706	361141	539	360602	UK Biobank
Diagnoses - main ICD10: R32 Unspecified urinary incontinence	0.03058	0.1648	0.1856	0.8528	0.002515	0.00127	0.9932	0.00704	0.01713	0.004481	361194	871	360323	UK Biobank
Eosinophil count	0.02897	0.04463	0.6491	0.5163	0.1814	0.02161	0.9574	0.0272	-0.007986	0.005215	173481	NA	NA	UK Biobank and INTERVAL
Arm predicted mass (right)	0.02896	0.03801	0.762	0.4461	0.2607	0.01071	1.108	0.02598	-0.01191	0.007177	354726	NA	NA	UK Biobank
Basal metabolic rate	0.02772	0.03677	0.7539	0.4509	0.2812	0.01161	1.112	0.02707	-0.01229	0.007188	354825	NA	NA	UK Biobank
Arm fat-free mass (right)	0.0277	0.03785	0.7321	0.4641	0.2614	0.0107	1.107	0.02603	-0.0122	0.007231	354732	NA	NA	UK Biobank
Malignant neoplasm of colon	0.02715	0.1294	0.2097	0.8339	0.004699	0.00133	1.006	0.006543	-0.001669	0.004867	361194	2437	358757	UK Biobank
Malignant neoplasm of colon	0.02715	0.1294	0.2097	0.8339	0.004699	0.00133	1.006	0.006543	-0.001669	0.004867	361194	2437	358757	UK Biobank
Diagnoses - main ICD10: N47 Redundant prepuce, phimosis and paraphimosis	0.02649	0.1545	0.1715	0.8639	0.003581	0.001416	0.9951	0.006897	0.00553	0.00459	361194	1543	359651	UK Biobank
Calcium	0.02495	0.03945	0.6323	0.5272	0.1146	0.01257	1.198	0.03261	-0.0009776	0.006044	367050	367050	NA	UK Biobank (EUR)
Treatment/medication code: imigran 50mg tablet	0.02422	0.1398	0.1732	0.8625	0.004131	0.00137	0.9941	0.006609	0.003383	0.004787	361141	590	360551	UK Biobank
Non-cancer illness code, self-reported: mania/bipolar disorder/manic depression	0.02401	0.1319	0.1821	0.8555	0.004921	0.001276	1.003	0.005986	0.005144	0.004702	361141	1008	360133	UK Biobank
3mm cylindrical power angle (left)	0.02348	0.08003	0.2934	0.7692	0.08322	0.008593	1.001	0.007087	-0.0005723	0.004962	75389	NA	NA	UK Biobank
Monocyte count	0.02283	0.04479	0.5096	0.6103	0.1839	0.02208	1.05	0.03466	0.0004011	0.005805	173500	NA	NA	UK Biobank and INTERVAL
Diagnoses - main ICD10: S62 Fracture at wrist and hand level	0.02228	0.167	0.1334	0.8939	0.002967	0.001281	0.994	0.00605	0.004276	0.004492	361194	1763	359431	UK Biobank
Leg fat-free mass (left)	0.02064	0.03627	0.5691	0.5693	0.2627	0.0108	1.095	0.02462	-0.01307	0.007052	354771	NA	NA	UK Biobank
Leg predicted mass (left)	0.02058	0.03632	0.5666	0.571	0.2626	0.01079	1.095	0.0246	-0.01298	0.007044	354766	NA	NA	UK Biobank
Granulocyte percentage of myeloid white cells	0.02011	0.04245	0.4737	0.6357	0.1547	0.01834	1.017	0.03031	0.004607	0.005136	173485	NA	NA	UK Biobank and INTERVAL
Headaches for 3+ months	0.01995	0.08448	0.2361	0.8133	0.0565	0.007418	1.004	0.006919	0.003819	0.004806	70181	32075	38106	UK Biobank
Age deep-vein thrombosis (DVT, blood clot in leg) diagnosed	0.0199	0.2746	0.07247	0.9422	0.05326	0.06414	0.9984	0.006425	0.006032	0.004444	6795	NA	NA	UK Biobank
Job coding: officer of ngo, trade union organiser/official, charity administrator, secretary of research or charity or political or professional or trade association or trade union	0.01898	0.1568	0.1211	0.9036	0.01349	0.005462	0.9899	0.006867	-0.003874	0.004738	89866	1557	88309	UK Biobank
Eosinophill percentage	0.01868	0.03843	0.4859	0.627	0.1434	0.0157	1.081	0.03977	-0.005389	0.005917	349861	NA	NA	UK Biobank
Hair colour (natural, before greying): Blonde	0.01852	0.04303	0.4304	0.6669	0.1004	0.01713	1.132	0.07982	-0.001989	0.006223	360270	41178	319092	UK Biobank
Red blood cell (erythrocyte) distribution width	0.01747	0.04353	0.4013	0.6882	0.1242	0.01174	1.037	0.03257	0.01701	0.005943	350473	NA	NA	UK Biobank
Sum eosinophil basophil counts	0.01684	0.04519	0.3728	0.7093	0.1725	0.02023	0.963	0.02582	-0.005953	0.005293	173480	NA	NA	UK Biobank and INTERVAL
Ulcerative colitis (UC)	0.01555	0.07202	0.2159	0.8291	0.2036	0.02522	1.043	0.009732	0.007503	0.005193	27432	6968	20464	IIBDGC
Non-cancer illness code, self-reported: hiv/aids	0.01389	0.1715	0.08101	0.9354	0.002924	0.001297	0.9869	0.007616	0.006865	0.005395	361141	285	360856	UK Biobank
6mm regularity index (right)	0.0129	0.1192	0.1082	0.9138	0.04825	0.01106	0.9988	0.006127	-9.10E-05	0.004563	41455	NA	NA	UK Biobank
Impedance of leg (right)	0.01226	0.03352	0.3659	0.7144	0.2329	0.009133	1.096	0.02132	0.02186	0.006372	354817	NA	NA	UK Biobank
Platelet distribution width	0.01167	0.03807	0.3065	0.7593	0.18	0.01926	1.162	0.05159	0.002437	0.006685	350470	NA	NA	UK Biobank
Mean reticulocyte volume	0.0116	0.03956	0.2931	0.7694	0.1631	0.0152	1.133	0.04945	0.02043	0.006397	344728	NA	NA	UK Biobank
Non-cancer illness code, self-reported: hyperthyroidism/thyrotoxicosis	0.01158	0.1295	0.08946	0.9287	0.006238	0.001726	1.009	0.007527	0.007796	0.004777	361141	2730	358411	UK Biobank
3mm regularity index (right)	0.01155	0.09889	0.1168	0.907	0.03855	0.007034	0.999	0.00662	0.005285	0.004719	74059	NA	NA	UK Biobank
Heel Broadband ultrasound attenuation, direct entry	0.01074	0.03891	0.2759	0.7826	0.2337	0.02177	1.058	0.02484	-0.01274	0.00568	206576	NA	NA	UK Biobank
Nitrogen dioxide air pollution; 2010	0.01064	0.07977	0.1334	0.8939	0.01552	0.001558	1.033	0.006569	0.01172	0.004829	356078	NA	NA	UK Biobank
Diagnoses - main ICD10: K40 Inguinal hernia	0.01056	0.06517	0.162	0.8713	0.02108	0.002438	1.001	0.007425	0.006517	0.005078	361194	13147	348047	UK Biobank
Treatment/medication code: terbinafine	0.01035	0.1579	0.06553	0.9477	0.002943	0.001342	0.9949	0.006776	-0.003021	0.004466	361141	700	360441	UK Biobank
Ever had prostate specific antigen (PSA) test	0.01024	0.08585	0.1193	0.905	0.02982	0.003233	1.004	0.006863	0.008662	0.004859	158108	49459	108649	UK Biobank
Thalamus volume	0.01024	0.1257	0.08144	0.9351	0.1302	0.03621	0.98	0.006491	-0.0002821	0.004556	30724	NA	NA	ENIGMA
Neutrophil percentage of white cells	0.008896	0.04521	0.1968	0.844	0.1396	0.01151	0.9571	0.01636	0.006279	0.005165	173507	NA	NA	UK Biobank and INTERVAL
Impedance of leg (left)	0.008013	0.03258	0.246	0.8057	0.2361	0.009304	1.084	0.0211	0.02079	0.006305	354811	NA	NA	UK Biobank
Eosinophil percentage of white cells	0.007517	0.04334	0.1734	0.8623	0.1761	0.02009	0.9547	0.02602	-0.009614	0.004983	173483	NA	NA	UK Biobank and INTERVAL
Mean corpuscular volume	0.007273	0.0343	0.212	0.8321	0.1908	0.01811	1.156	0.05791	0.01355	0.006464	350473	NA	NA	UK Biobank
Neutrophil percentage of granulocytes	0.007053	0.04416	0.1597	0.8731	0.1597	0.01716	0.9515	0.02183	0.008609	0.005115	173506	NA	NA	UK Biobank and INTERVAL
Diagnoses - main ICD10: C18 Malignant neoplasm of colon	0.006895	0.1181	0.05838	0.9534	0.005445	0.001408	1.003	0.006663	-0.001137	0.004265	361194	2226	358968	UK Biobank
Ever had known person concerned about, or recommend reduction of, alcohol consumption: Yes, during the last year	0.006132	0.1164	0.05268	0.958	0.01859	0.003894	1.002	0.005974	0.002497	0.004742	117880	4924	112956	UK Biobank
Phosphate	0.005933	0.04469	0.1328	0.8944	0.1018	0.008751	1.214	0.04251	0.00612	0.006699	366484	366484	NA	UK Biobank (EUR)
Eosinophil percentage of granulocytes	0.003688	0.04306	0.08566	0.9317	0.1706	0.01892	0.9528	0.02407	-0.01008	0.005026	173482	NA	NA	UK Biobank and INTERVAL
Target heart rate achieved	0.003543	0.1078	0.03288	0.9738	0.03975	0.009044	1.005	0.006287	-0.008849	0.00441	53998	5554	48444	UK Biobank
Treatment/medication code: adcal-d3 1.5g/10micrograms chewable tablet	0.003326	0.1559	0.02133	0.983	0.003528	0.001368	0.9969	0.006066	0.01358	0.00486	361141	2435	358706	UK Biobank
Granulocyte-colony stimulating factor	0.003241	0.4463	0.007263	0.9942	0.01554	0.05226	1.006	0.007661	0.005764	0.004159	8293	NA	NA	Young Finns Study (YFS)
Job SOC coding: Officers of non-governmental organisations	0.002645	0.1568	0.01686	0.9865	0.01388	0.005387	0.9891	0.006856	-0.003288	0.004778	91149	1579	89570	UK Biobank
Leg predicted mass (right)	0.001067	0.03581	0.02981	0.9762	0.263	0.01092	1.106	0.02558	-0.0149	0.00705	354798	NA	NA	UK Biobank
Leg fat-free mass (right)	0.0009441	0.03575	0.02641	0.9789	0.2628	0.01092	1.107	0.02552	-0.01456	0.007055	354798	NA	NA	UK Biobank
Treatment/medication code: glucosamine product	0.0008671	0.1103	0.007862	0.9937	0.006604	0.001331	1.007	0.00625	0.002926	0.004664	361141	24213	336928	UK Biobank
Mean corpuscular haemoglobin	-0.0001499	0.03538	-0.004238	0.9966	0.1655	0.0175	1.094	0.04505	0.0112	0.006102	350472	NA	NA	UK Biobank
Whole body water mass	-0.0001775	0.03584	-0.004953	0.996	0.2925	0.01238	1.127	0.02928	-0.01447	0.007327	354834	NA	NA	UK Biobank
Job coding: ship's engineer, ship's purser	-0.0001894	0.1814	-0.001044	0.9992	0.01072	0.005225	0.9869	0.008029	0.00237	0.005256	89866	155	89711	UK Biobank
Creatinine	-0.0004667	0.03888	-0.012	0.9904	0.1909	0.01451	1.347	0.05443	-0.01373	0.00705	400761	400761	NA	UK Biobank (EUR)
Intra-ocular pressure, corneal-compensated (right)	-0.0007143	0.06081	-0.01175	0.9906	0.1065	0.008021	1.018	0.008278	-0.007966	0.004865	76630	NA	NA	UK Biobank
Whole body fat-free mass	-0.001189	0.03594	-0.03309	0.9736	0.293	0.01245	1.129	0.02948	-0.01459	0.007358	354808	NA	NA	UK Biobank
Red cell distribution width	-0.001218	0.0439	-0.02774	0.9779	0.1849	0.0225	0.9604	0.0296	-0.001636	0.004923	173512	NA	NA	UK Biobank and INTERVAL
6mm cylindrical power (right)	-0.001949	0.1237	-0.01576	0.9874	0.02948	0.006589	1.02	0.005579	-0.0008141	0.004146	66256	NA	NA	UK Biobank
Skin changes due to chronic exposure to nonionizing radiation	-0.00197	0.1394	-0.01413	0.9887	0.004108	0.001426	0.9934	0.006865	-0.0009706	0.004438	361194	1501	359693	UK Biobank
Diagnoses - main ICD10: L57 Skin changes due to chronic exposure to nonionising radiation	-0.00197	0.1394	-0.01413	0.9887	0.004108	0.001426	0.9934	0.006865	-0.0009706	0.004438	361194	1447	359747	UK Biobank
Total cholesterol	-0.002137	0.05314	-0.04021	0.9679	0.07014	0.02336	0.9623	0.07181	0.008299	0.004949	188579	NA	NA	GLGC
Lymphocyte percentage of white cells	-0.003257	0.04645	-0.07012	0.9441	0.1453	0.01098	0.967	0.01554	-0.004656	0.005266	173496	NA	NA	UK Biobank and INTERVAL
Platelet distribution width	-0.003408	0.04473	-0.07619	0.9393	0.1591	0.01805	0.9897	0.02473	0.003854	0.005629	173509	NA	NA	UK Biobank and INTERVAL
Job coding: author, writer, biographer, book editor, novelist, dramatist, playwright, poet	-0.003436	0.1673	-0.02054	0.9836	0.01067	0.005092	0.9901	0.007225	-0.002164	0.004858	89866	277	89589	UK Biobank
Size of red wine glass drunk: small (125ml)	-0.00454	0.1618	-0.02806	0.9776	0.01928	0.009582	0.9861	0.007169	-0.003633	0.004507	51427	3078	48349	UK Biobank
Non-cancer illness code, self-reported: glaucoma	-0.004643	0.08933	-0.05197	0.9585	0.01158	0.001512	1.012	0.007304	0.002228	0.004993	361141	3786	357355	UK Biobank
Testosterone	-0.004931	0.04996	-0.09869	0.9214	0.07559	0.01015	1.103	0.03269	-0.006125	0.005389	363203	363203	NA	UK Biobank (EUR)
Red blood cell count	-0.005021	0.04014	-0.1251	0.9005	0.1895	0.02084	0.9967	0.02727	-0.006094	0.005146	173511	NA	NA	UK Biobank and INTERVAL
Basophill percentage	-0.006134	0.06172	-0.09937	0.9208	0.02991	0.004057	1.036	0.01515	0.007576	0.004638	349861	NA	NA	UK Biobank
Heel quantitative ultrasound index (QUI), direct entry	-0.007151	0.03797	-0.1883	0.8506	0.248	0.02349	1.079	0.027	-0.01339	0.005761	206589	NA	NA	UK Biobank
Mean corpuscular hemoglobin concentration	-0.007461	0.05071	-0.1471	0.883	0.08925	0.01025	0.9787	0.01601	-0.002794	0.005108	173497	NA	NA	UK Biobank and INTERVAL
Heel bone mineral density (BMD)	-0.007507	0.03809	-0.1971	0.8437	0.2508	0.02375	1.079	0.02701	-0.01305	0.005788	206496	NA	NA	UK Biobank
Vitamin B12	-0.01009	0.2792	-0.03613	0.9712	0.00677	0.008581	1.002	0.006439	-0.006072	0.004398	51453	NA	NA	UK Biobank
Age high blood pressure diagnosed	-0.01027	0.08437	-0.1217	0.9031	0.05203	0.007388	1.012	0.007307	-0.007773	0.004914	87024	NA	NA	UK Biobank
Lymphocyte percentage	-0.01186	0.03887	-0.3051	0.7603	0.1396	0.01128	1.131	0.03185	-0.0112	0.006184	349861	NA	NA	UK Biobank
Weight change during worst episode of depression: Lost weight	-0.01191	0.1301	-0.09158	0.927	0.0338	0.009268	0.9992	0.00769	0.0001429	0.004526	56571	20313	36258	UK Biobank
Fractured bone site(s): Wrist	-0.01311	0.1249	-0.105	0.9164	0.006523	0.001461	1.004	0.007047	0.01478	0.004414	359241	7200	352041	UK Biobank
Monocyte percentage of white cells	-0.01517	0.04249	-0.3572	0.721	0.1669	0.02113	1.037	0.03548	-0.004151	0.005361	173501	NA	NA	UK Biobank and INTERVAL
Basal Cell Carcinoma	-0.01539	0.03676	-0.4188	0.6754	0.03631	0.004444	1.025	0.0159	-0.006799	0.004281	392871	17416	375455	European
Heel bone mineral density (BMD) (right)	-0.01654	0.04309	-0.3838	0.7011	0.2663	0.03171	1.026	0.02049	-0.008421	0.005679	114552	NA	NA	UK Biobank
Heel quantitative ultrasound index (QUI), direct entry (right)	-0.01658	0.0431	-0.3848	0.7004	0.2629	0.03118	1.027	0.02015	-0.008314	0.005724	114614	NA	NA	UK Biobank
Heel bone mineral density (BMD) T-score, automated (right)	-0.01659	0.0431	-0.3848	0.7004	0.2629	0.03118	1.027	0.02015	-0.008312	0.005724	114614	NA	NA	UK Biobank
Interferon gamma-induced Protein 10 (IP10)	-0.01757	0.1952	-0.08999	0.9283	0.07125	0.05062	1.005	0.007094	0.0002101	0.004543	8293	NA	NA	Young Finns Study (YFS)
Potassium in urine	-0.01827	0.05513	-0.3315	0.7403	0.03958	0.002172	1.005	0.008361	-0.006432	0.004872	350053	NA	NA	UK Biobank
Treatment/medication code: beconase 50micrograms nasal spray	-0.01938	0.1822	-0.1064	0.9153	0.002333	0.001222	1.005	0.006906	-0.00545	0.005029	361141	2415	358726	UK Biobank
Trunk fat-free mass	-0.01964	0.03587	-0.5476	0.584	0.2932	0.01305	1.142	0.03141	-0.01475	0.007391	354530	NA	NA	UK Biobank
Heel broadband ultrasound attenuation (right)	-0.02014	0.04681	-0.4302	0.6671	0.2405	0.02817	1.023	0.0188	-0.00581	0.00574	114609	NA	NA	UK Biobank
Trunk predicted mass	-0.02017	0.03581	-0.5633	0.5732	0.2917	0.013	1.14	0.03125	-0.01458	0.007345	354494	NA	NA	UK Biobank
Diagnoses - main ICD10: C44 Other malignant neoplasms of skin	-0.02125	0.07152	-0.2972	0.7663	0.01924	0.003167	1.005	0.01082	-0.003463	0.005266	361194	9086	352108	UK Biobank
Diagnoses - main ICD10: C02 Malignant neoplasm of other and unspecified parts of tongue	-0.0216	0.1675	-0.1289	0.8974	0.002853	0.001314	0.9945	0.006575	0.003061	0.00577	361194	152	361042	UK Biobank
Mean corpuscular haemoglobin concentration	-0.02171	0.05671	-0.3828	0.7019	0.04054	0.004757	1.026	0.01396	-0.0003987	0.004941	350468	NA	NA	UK Biobank
Low-density lipoprotein (LDL)	-0.0223	0.06458	-0.3453	0.7299	0.0433	0.02878	1.029	0.1063	0.01136	0.004792	188578	NA	NA	GLGC
6mm asymmetry index (right)	-0.02245	0.09981	-0.2249	0.8221	0.07459	0.0134	1.01	0.006878	-0.003739	0.005057	41390	NA	NA	UK Biobank
Pallidum volume	-0.0228	0.1272	-0.1792	0.8578	0.159	0.04203	0.9777	0.007045	-0.004977	0.004865	30722	NA	NA	ENIGMA
Heel broadband ultrasound attenuation (left)	-0.02302	0.04821	-0.4776	0.6329	0.24	0.02794	1.018	0.01857	-0.003574	0.005768	114625	NA	NA	UK Biobank
Bone mineral density	-0.02325	0.03331	-0.6979	0.4853	0.3979	0.03305	1.267	0.06168	-0.02075	0.008416	426824	NA	NA	GEFOS
Non-cancer illness code, self-reported: pernicious anaemia	-0.02409	0.1527	-0.1578	0.8746	0.003252	0.001243	0.9915	0.00671	0.01093	0.004593	361141	1109	360032	UK Biobank
Direct bilirubin	-0.02628	0.04352	-0.6038	0.546	0.1147	0.05315	1.229	0.04607	-0.01006	0.005199	340934	340934	NA	UK Biobank (EUR)
Bread type: Brown	-0.0265	0.08467	-0.313	0.7543	0.01141	0.001456	0.9984	0.006601	0.00653	0.004673	348424	41518	306906	UK Biobank
Albumin	-0.02696	0.04269	-0.6316	0.5276	0.1166	0.008325	1.274	0.04185	-0.005773	0.006483	367192	367192	NA	UK Biobank (EUR)
Heel quantitative ultrasound index (QUI), direct entry (left)	-0.02889	0.04525	-0.6385	0.5232	0.256	0.02991	1.026	0.01886	-0.005171	0.005599	114630	NA	NA	UK Biobank
Heel bone mineral density (BMD) T-score, automated (left)	-0.02889	0.04525	-0.6384	0.5232	0.256	0.02991	1.026	0.01886	-0.005173	0.005599	114630	NA	NA	UK Biobank
Heel bone mineral density (BMD) (left)	-0.02911	0.04478	-0.65	0.5157	0.2602	0.03017	1.025	0.01896	-0.005648	0.005538	114561	NA	NA	UK Biobank
Diagnoses - main ICD10: C15 Malignant neoplasm of oesophagus	-0.02982	0.1488	-0.2004	0.8411	0.00287	0.001352	1.004	0.006959	0.002695	0.004257	361194	519	360675	UK Biobank
Mean sphered cell volume	-0.03086	0.0359	-0.8596	0.39	0.1697	0.01541	1.161	0.04721	0.02389	0.00624	344729	NA	NA	UK Biobank
Englyst dietary fibre	-0.03133	0.1113	-0.2814	0.7784	0.04577	0.009569	1.005	0.006348	-0.002837	0.004471	51453	NA	NA	UK Biobank
Vitamin D	-0.03164	0.1734	-0.1824	0.8553	0.01872	0.008936	0.9922	0.00603	-0.003504	0.00496	51453	NA	NA	UK Biobank
Years of cough on most days	-0.03271	0.1855	-0.1764	0.86	0.05651	0.03341	0.9956	0.005919	0.004274	0.004615	12593	NA	NA	UK Biobank
Hair/balding pattern: Pattern 4	-0.03359	0.04523	-0.7426	0.4577	0.1761	0.0192	1.089	0.02312	0.003519	0.005229	165649	30225	135424	UK Biobank
Hair/balding pattern: Pattern 2	-0.03611	0.06592	-0.5477	0.5839	0.05327	0.006568	1.035	0.01362	0.007871	0.004743	165649	38044	127605	UK Biobank
Diagnoses - main ICD10: Z36 Antenatal screening	-0.03621	0.1365	-0.2653	0.7908	0.003866	0.00135	0.9909	0.006641	-0.005801	0.004437	361194	841	360353	UK Biobank
LDL direct	-0.03635	0.0523	-0.695	0.487	0.06524	0.02858	1.394	0.2249	-0.00647	0.006865	400223	400223	NA	UK Biobank (EUR)
Mesothelioma	-0.03724	0.1734	-0.2148	0.8299	0.002783	0.0014	0.9947	0.008178	0.009214	0.006072	361194	165	361029	UK Biobank
Mesothelioma	-0.03724	0.1734	-0.2148	0.8299	0.002783	0.0014	0.9947	0.008178	0.009214	0.006072	361194	165	361029	UK Biobank
Completion status of test: Fully completed	-0.03989	0.1673	-0.2384	0.8115	0.01872	0.008619	1.004	0.006589	0.0005817	0.004908	54007	50215	3792	UK Biobank
Own or rent accommodation lived in: Own with a mortgage	-0.04196	0.08839	-0.4747	0.635	0.01115	0.001419	1.002	0.006775	-0.01071	0.004426	356340	131233	225107	UK Biobank
Intra-ocular pressure, corneal-compensated (left)	-0.04432	0.05865	-0.7557	0.4498	0.1149	0.009482	1.018	0.009267	-0.008871	0.004761	76510	NA	NA	UK Biobank
Total bilirubin	-0.04486	0.04253	-1.055	0.2916	0.1363	0.05071	1.352	0.07773	-0.02587	0.005953	399286	399286	NA	UK Biobank (EUR)
Cardiomyopathies, Primary/intrinsic	-0.04628	0.1538	-0.3008	0.7635	0.002708	0.001312	0.995	0.006939	0.008837	0.004501	361194	360	360834	UK Biobank
is_female, based on inferred genetic sex	-0.0477	0.08717	-0.5471	0.5843	0.01181	0.001375	1.008	0.006541	0.003162	0.004642	361194	194174	167020	UK Biobank
Home area population density - urban or rural: England/Wales - Hamlet and Isolated Dwelling - less sparse	-0.04775	0.1351	-0.3535	0.7237	0.004026	0.001194	0.9916	0.006233	-0.003884	0.004647	357712	7954	349758	UK Biobank
Non-cancer illness code, self-reported: retinal detachment	-0.04819	0.1577	-0.3057	0.7599	0.003031	0.001248	1.005	0.006055	-0.001076	0.004435	361141	1219	359922	UK Biobank
Actinic keratosis	-0.04827	0.1491	-0.3239	0.746	0.003555	0.001382	0.9971	0.006802	-0.0001473	0.004597	361194	1349	359845	UK Biobank
Treatment/medication code: warfarin	-0.04856	0.1363	-0.3562	0.7217	0.005267	0.001295	1.008	0.0066	0.01006	0.004917	361141	3651	357490	UK Biobank
Reproduciblity of spirometry measurement using ERS/ATS criteria	-0.04903	0.08922	-0.5496	0.5826	0.01432	0.001853	1.003	0.006427	-0.0006459	0.004994	272338	212530	59808	UK Biobank
Diagnoses - main ICD10: I35 Nonrheumatic aortic valve disorders	-0.04985	0.1849	-0.2696	0.7875	0.002813	0.00131	1.006	0.006495	0.007279	0.004769	361194	901	360293	UK Biobank
ECG, heart rate	-0.05051	0.08107	-0.623	0.5333	0.09012	0.01106	1.017	0.006906	-0.01216	0.005125	53777	NA	NA	UK Biobank
Non-cancer illness code, self-reported: atrial fibrillation	-0.05078	0.1214	-0.4182	0.6758	0.006143	0.002037	1.018	0.007835	0.006791	0.004939	361141	2828	358313	UK Biobank
Hair/balding pattern: Pattern 3	-0.0508	0.05907	-0.86	0.3898	0.05802	0.01443	1.016	0.02015	-0.004398	0.004962	165649	44304	121345	UK Biobank
Underlying (primary) cause of death: ICD10: C34.9 Bronchus or lung, unspecified	-0.05288	0.16	-0.3306	0.741	0.1088	0.05034	0.9954	0.006335	0.007243	0.004798	9092	1100	7992	UK Biobank
Hair colour (natural, before greying): Dark brown	-0.0539	0.03959	-1.362	0.1733	0.1121	0.0251	1.111	0.0767	-0.006071	0.005972	360270	134627	225643	UK Biobank
Treatment/medication code: latanoprost	-0.05465	0.1401	-0.3899	0.6966	0.00355	0.001364	0.9978	0.006932	0.006352	0.004868	361141	725	360416	UK Biobank
3mm asymmetry angle (right)	-0.05511	0.07318	-0.753	0.4514	0.08054	0.007958	1.011	0.007499	0.005559	0.004543	74038	NA	NA	UK Biobank
Diagnoses - main ICD10: C67 Malignant neoplasm of bladder	-0.05555	0.1554	-0.3575	0.7207	0.002995	0.001308	1.001	0.005759	-0.0001049	0.004336	361194	1554	359640	UK Biobank
3mm cylindrical power (right)	-0.05576	0.07935	-0.7027	0.4823	0.07521	0.007572	1.007	0.006998	-0.002381	0.004797	75410	NA	NA	UK Biobank
Diagnoses - main ICD10: H80 Otosclerosis	-0.05588	0.129	-0.4332	0.6648	0.004138	0.001501	0.994	0.007462	0.0003808	0.004917	361194	221	360973	UK Biobank
Mineral and other dietary supplements: Glucosamine	-0.05671	0.07167	-0.7913	0.4288	0.02366	0.001735	1.009	0.007084	0.005451	0.005302	360016	70218	289798	UK Biobank
Hair colour (natural, before greying): Light brown	-0.05728	0.06113	-0.937	0.3488	0.02851	0.006383	1.091	0.04663	0.0001229	0.005421	360270	147560	212710	UK Biobank
Cholesterol	-0.05861	0.04947	-1.185	0.2361	0.08932	0.02635	1.411	0.1863	-0.007905	0.007013	400963	400963	NA	UK Biobank (EUR)
Job coding: receptionist, doctor's/dental receptionist	-0.05874	0.1569	-0.3743	0.7082	0.01433	0.005396	0.9887	0.007357	0.00637	0.005047	89866	312	89554	UK Biobank
Impedance of whole body	-0.0596	0.03546	-1.681	0.0928	0.252	0.00915	1.096	0.02123	0.02021	0.006529	354795	NA	NA	UK Biobank
Mineral and other dietary supplements: None of the above	-0.06025	0.06244	-0.9649	0.3346	0.03005	0.001819	1.009	0.007072	-0.01082	0.005403	360016	204810	155206	UK Biobank
Cylindrical power (right)	-0.06125	0.1084	-0.5652	0.5719	0.0322	0.005793	1.004	0.006118	0.003277	0.004534	77983	NA	NA	UK Biobank
Night shifts worked: This type of shift pattern was not worked during job	-0.06243	0.1554	-0.4018	0.6878	0.04249	0.01941	0.9959	0.00708	-0.001073	0.004918	25697	24780	917	UK Biobank
Polyunsaturated fat	-0.0635	0.1657	-0.3831	0.7016	0.02151	0.009376	1	0.006264	-0.0007368	0.004737	51453	NA	NA	UK Biobank
Cancer code, self-reported: malignant melanoma	-0.06351	0.1225	-0.5184	0.6042	0.005669	0.001532	0.991	0.006417	0.001251	0.004652	361141	2898	358243	UK Biobank
Cylindrical power (left)	-0.06622	0.1336	-0.4959	0.62	0.0245	0.006582	1.005	0.006495	0.002242	0.00448	77739	NA	NA	UK Biobank
Wears glasses or contact lenses	-0.06645	0.0657	-1.011	0.3118	0.01793	0.001379	0.9931	0.006576	0.005273	0.004602	360677	321768	38909	UK Biobank
Job coding: journalist, reporter, newspaper correspondent, sports writer, newspaper or magazine editor	-0.0691	0.2002	-0.3452	0.73	0.008629	0.004453	1.003	0.005603	-0.000491	0.004813	89866	496	89370	UK Biobank
6mm asymmetry angle (right)	-0.06926	0.07583	-0.9135	0.361	0.1274	0.01263	0.9973	0.006482	0.005426	0.004567	41390	NA	NA	UK Biobank
Job SOC coding: Driving instructors	-0.07231	0.1821	-0.3971	0.6913	0.01239	0.006055	0.9878	0.009042	0.01098	0.006185	91149	128	91021	UK Biobank
Treatment/medication code: sumatriptan	-0.07259	0.1586	-0.4577	0.6472	0.003206	0.001444	1.008	0.006712	0.0138	0.004908	361141	986	360155	UK Biobank
Hippocampus volume	-0.07397	0.1257	-0.5883	0.5564	0.1464	0.03929	0.9841	0.006517	-0.003073	0.005116	30721	NA	NA	ENIGMA
6mm cylindrical power angle (right)	-0.07534	0.08834	-0.8528	0.3938	0.06795	0.008135	1.004	0.006734	-0.002685	0.005096	66237	NA	NA	UK Biobank
Snoring	-0.07615	0.04872	-1.563	0.118	0.06025	0.002865	1.022	0.00904	-0.005627	0.005209	336320	125656	210664	UK Biobank
Diagnoses - main ICD10: N43 Hydrocele and spermatocele	-0.07729	0.1255	-0.616	0.5379	0.005696	0.001456	1.003	0.00689	0.01188	0.004512	361194	884	360310	UK Biobank
Cancer code, self-reported: basal cell carcinoma	-0.07832	0.08725	-0.8977	0.3693	0.01098	0.001697	0.9941	0.007383	-0.0005281	0.004485	361141	3441	357700	UK Biobank
Underlying (primary) cause of death: ICD10: C45.9 Mesothelioma, unspecified	-0.08107	0.1713	-0.4733	0.636	0.1313	0.05941	0.9915	0.008894	0.005914	0.00634	9092	109	8983	UK Biobank
Diagnoses - main ICD10: I42 Cardiomyopathy	-0.08428	0.1723	-0.4891	0.6248	0.002438	0.001282	0.9954	0.006385	0.0123	0.004656	361194	479	360715	UK Biobank
3mm asymmetry index (right)	-0.08477	0.1605	-0.5283	0.5973	0.01806	0.006359	0.9956	0.006525	0.001485	0.004679	74038	NA	NA	UK Biobank
Waking too early	-0.08688	0.1392	-0.6243	0.5324	0.03575	0.009681	1.009	0.006127	0.003491	0.004442	45540	34528	11012	UK Biobank
Job SOC coding: Authors, writers	-0.08746	0.1778	-0.492	0.6227	0.01	0.005105	0.9881	0.007224	0.00125	0.004986	91149	313	90836	UK Biobank
Monocyte percentage	-0.0879	0.04252	-2.067	0.0387	0.09265	0.0122	1.143	0.03898	-0.006918	0.005678	349861	NA	NA	UK Biobank
Astigmatism angle (left)	-0.08885	0.1388	-0.6399	0.5222	0.02682	0.006671	1.011	0.006877	0.009302	0.004743	77739	NA	NA	UK Biobank
Treatment/medication code: flax oil tablet	-0.09085	0.1492	-0.6091	0.5425	0.002843	0.001137	0.9956	0.006143	0.003263	0.004631	361141	598	360543	UK Biobank
SHBG	-0.0919	0.04205	-2.186	0.02885	0.2024	0.02475	1.387	0.1169	0.008853	0.006572	363650	363650	NA	UK Biobank (EUR)
Treatment/medication code: calcichew d3 tablet	-0.09306	0.1424	-0.6534	0.5135	0.004384	0.001305	0.9972	0.005984	0.01412	0.004824	361141	3423	357718	UK Biobank
Vitamin D	-0.0941	0.04482	-2.099	0.03577	0.09642	0.0223	1.097	0.03968	-0.005152	0.005818	383324	383324	NA	UK Biobank (EUR)
Birth weight	-0.09453	0.04734	-1.997	0.04584	0.09696	0.005753	1.049	0.01249	-0.003412	0.005347	205475	NA	NA	UK Biobank
Other malignant neoplasms of skin	-0.09529	0.065	-1.466	0.1426	0.02773	0.004147	1.024	0.01384	0.003828	0.0052	361194	14402	346792	UK Biobank
Other malignant neoplasms of skin	-0.09529	0.065	-1.466	0.1426	0.02773	0.004147	1.024	0.01384	0.003828	0.0052	361194	14402	346792	UK Biobank
Height	-0.09541	0.03687	-2.588	0.009665	0.3484	0.01746	1.177	0.02939	0.01731	0.007211	253288	NA	NA	GIANT Consortium
Vitamin D (quantile) both_sexes	-0.09638	0.04679	-2.06	0.0394	0.09795	0.01959	0.9964	0.03177	-0.002268	0.005793	400000	NA	NA	UK Biobank
Illnesses of father: Prostate cancer	-0.09693	0.1081	-0.8965	0.37	0.008359	0.001719	1.006	0.007811	0.002247	0.004619	312544	24207	288337	UK Biobank
Accumbens volume	-0.1028	0.1557	-0.6598	0.5094	0.0804	0.03533	0.9819	0.006098	-0.002554	0.004697	30718	NA	NA	ENIGMA
Treatment/medication code: chlorphenamine	-0.1043	0.1474	-0.7076	0.4792	0.003172	0.001162	0.989	0.006931	0.006614	0.005322	361141	217	360924	UK Biobank
IGF-1	-0.1053	0.03823	-2.754	0.005887	0.2239	0.01691	1.363	0.04947	-0.03039	0.00754	398797	398797	NA	UK Biobank (EUR)
Current employment status: Looking after home and/or family	-0.1061	0.1378	-0.7695	0.4416	0.004356	0.001131	1.007	0.005948	0.002793	0.004676	359931	18014	341917	UK Biobank
Type of special diet followed: Other	-0.1075	0.1542	-0.697	0.4858	0.0186	0.008922	0.9917	0.006305	0.009264	0.004461	51427	1755	49672	UK Biobank
Impedance of arm (right)	-0.1079	0.0381	-2.831	0.004635	0.2179	0.007546	1.09	0.02067	0.0173	0.006402	354792	NA	NA	UK Biobank
Retinal detachments and breaks	-0.1081	0.09275	-1.165	0.2439	0.009102	0.001533	0.999	0.006971	0.003069	0.004667	361194	3043	358151	UK Biobank
Non-cancer illness code, self-reported: eczema/dermatitis	-0.1096	0.09531	-1.15	0.25	0.00764	0.002256	1.019	0.007401	0.01036	0.004646	361141	9321	351820	UK Biobank
Completion status of test: Heart rate reached safety level	-0.1097	0.1399	-0.7842	0.4329	0.02501	0.009133	1.005	0.00695	-0.007503	0.004895	54007	2923	51084	UK Biobank
Diagnoses - main ICD10: H33 Retinal detachments and breaks	-0.1099	0.09357	-1.175	0.2401	0.009269	0.001585	1.001	0.007195	0.003357	0.004619	361194	2671	358523	UK Biobank
Diagnoses - main ICD10: S52 Fracture of forearm	-0.11	0.1114	-0.9874	0.3234	0.007448	0.001512	1.004	0.006019	0.001766	0.004607	361194	5080	356114	UK Biobank
POAG (All Biobanks)	-0.1117	0.05945	-1.879	0.06023	0.007466	0.0005858	1.012	0.009915	0.005031	0.004685	1487447	26848	1460599	Global Biobank Meta-analysis Initiative Meta-analysis Initiative: powering genetic discovery across human diseases. 2038
Current employment status: Retired	-0.1119	0.102	-1.097	0.2726	0.00913	0.001353	1.001	0.005944	0.00535	0.005103	359931	132931	227000	UK Biobank
POAG (EUR Biobanks)	-0.1123	0.06626	-1.694	0.09025	0.008176	0.000721	1.008	0.009673	0.004455	0.004733	1172905	16355	1156550	Global Biobank Meta-analysis Initiative Meta-analysis Initiative: powering genetic discovery across human diseases. 2037
Sitting height	-0.1131	0.03558	-3.179	0.001478	0.3339	0.01865	1.157	0.04193	-0.009881	0.007537	360066	NA	NA	UK Biobank
Intracranial volume (ICV)	-0.1132	0.1309	-0.8646	0.3872	0.1485	0.03855	1.003	0.006998	0.000679	0.004946	30717	NA	NA	ENIGMA
Yogurt/ice-cream consumers	-0.1154	0.1183	-0.9759	0.3291	0.0395	0.009578	0.9933	0.006715	-0.001312	0.004735	51427	20803	30624	UK Biobank
Job SOC coding: Journalists, newspaper and periodical editors	-0.1175	0.1988	-0.5912	0.5544	0.008696	0.004242	1.004	0.005534	0.0006554	0.00479	91149	507	90642	UK Biobank
Apolipoprotein A	-0.1182	0.04448	-2.658	0.007871	0.1641	0.0199	1.551	0.1227	-0.01842	0.007203	364987	364987	NA	UK Biobank (EUR)
Gap coding: Full-time or part-time education	-0.1185	0.1389	-0.8532	0.3935	0.0233	0.006354	1.007	0.00624	-0.003824	0.004624	68899	12489	56410	UK Biobank
Impedance of arm (left)	-0.1188	0.03893	-3.052	0.002272	0.222	0.0078	1.103	0.02086	0.01636	0.006631	354807	NA	NA	UK Biobank
Job coding: primary /junior school teacher or teaching professional, nursery school teacher (including head teacher)	-0.1189	0.1354	-0.8783	0.3798	0.01873	0.005534	0.9935	0.007246	-0.001795	0.004701	89866	5555	84311	UK Biobank
Job coding: town planner, development officer	-0.1191	0.1366	-0.872	0.3832	0.016	0.005486	0.9772	0.007104	-0.00159	0.004767	89866	217	89649	UK Biobank
Treatment/medication code: lisinopril+hydrochlorothiazide 10mg/12.5mg tablet	-0.1202	0.1325	-0.9071	0.3643	0.003744	0.001525	0.9867	0.008581	0.004625	0.005576	361141	125	361016	UK Biobank
Diagnoses - main ICD10: J84 Other interstitial pulmonary diseases	-0.122	0.1595	-0.7649	0.4443	0.00341	0.001375	0.997	0.007517	0.008602	0.005249	361194	342	360852	UK Biobank
Reason for reducing amount of alcohol drunk: Other reason	-0.1221	0.06965	-1.753	0.07963	0.04162	0.0042	1.005	0.006677	-0.01981	0.00414	134033	70609	63424	UK Biobank
Job SOC coding: Primary and nursery education teaching professionals	-0.1222	0.1368	-0.8933	0.3717	0.01807	0.005408	0.9947	0.007173	-0.001276	0.004703	91149	5625	85524	UK Biobank
Job SOC coding: Town planners	-0.1243	0.1446	-0.8599	0.3899	0.01405	0.005581	0.9796	0.007231	-0.00158	0.004613	91149	221	90928	UK Biobank
Diagnoses - main ICD10: H53 Visual disturbances	-0.1245	0.1773	-0.702	0.4826	0.002901	0.001261	0.9868	0.007009	0.01066	0.004988	361194	560	360634	UK Biobank
Visual disturbances	-0.1245	0.1773	-0.702	0.4826	0.002901	0.001261	0.9868	0.007009	0.01066	0.004988	361194	611	360583	UK Biobank
Vegetable consumers	-0.1256	0.1417	-0.8864	0.3754	0.02526	0.009501	1.001	0.006246	-0.0109	0.004651	51427	42359	9068	UK Biobank
Ever had known person concerned about, or recommend reduction of, alcohol consumption: No	-0.1263	0.09765	-1.293	0.196	0.02714	0.004303	1.009	0.006577	-0.008072	0.004498	117880	107474	10406	UK Biobank
Diagnoses - main ICD10: D22 Melanocytic naevi	-0.1272	0.2257	-0.5636	0.573	0.00162	0.001306	1.008	0.006887	0.003437	0.004718	361194	3501	357693	UK Biobank
Standing height	-0.1295	0.03387	-3.825	0.000131	0.4711	0.02297	1.277	0.0587	-0.005277	0.008245	360388	NA	NA	UK Biobank
Workplace had a lot of cigarette smoke from other people smoking: Rarely/never	-0.1295	0.1653	-0.7835	0.4333	0.01096	0.00481	1.008	0.006082	-0.01204	0.004849	90716	77294	13422	UK Biobank
Job coding: residential manager, day care manager, nursing home manager, retirement home manager, convalescent home manager	-0.1306	0.1567	-0.8332	0.4047	0.01342	0.005012	0.9888	0.00651	0.008968	0.004999	89866	318	89548	UK Biobank
High-density lipoprotein (HDL)	-0.1312	0.05953	-2.204	0.02749	0.06919	0.01652	0.9572	0.06804	-0.001773	0.005119	188577	NA	NA	GLGC
Job coding: driving instructor, hgv instructor	-0.134	0.1874	-0.7152	0.4745	0.01138	0.005995	0.9875	0.008806	0.012	0.006207	89866	124	89742	UK Biobank
Particulate matter air pollution (pm2.5) absorbance; 2010	-0.1376	0.1002	-1.373	0.1697	0.009074	0.001564	1.042	0.006366	0.007295	0.004532	329886	NA	NA	UK Biobank
Protein	-0.138	0.1585	-0.8712	0.3836	0.02458	0.009248	1.005	0.006449	-0.001217	0.004472	51453	NA	NA	UK Biobank
Food weight	-0.1393	0.1098	-1.27	0.2042	0.06483	0.0101	1.003	0.006384	0.01252	0.004953	51453	NA	NA	UK Biobank
Folate	-0.1404	0.1124	-1.249	0.2116	0.04306	0.009354	0.9965	0.006637	0.00167	0.004397	51453	NA	NA	UK Biobank
NA	-0.1412	0.06717	-2.102	0.03557	0.0268	0.004282	1.025	0.01327	0.0038	0.00538	361194	16531	344663	UK Biobank
Malignant neoplasm of skin	-0.1412	0.06717	-2.102	0.03557	0.0268	0.004282	1.025	0.01327	0.0038	0.00538	361194	16531	344663	UK Biobank
Type milk consumed: wholemilk	-0.1418	0.1572	-0.9021	0.367	0.02607	0.008889	0.9964	0.006169	0.008729	0.004755	51427	2934	48493	UK Biobank
Job coding: mathematician	-0.1459	0.1729	-0.8439	0.3987	0.01251	0.004842	0.9891	0.008032	0.004338	0.006029	89866	144	89722	UK Biobank
Job SOC coding: Conference and exhibition managers	-0.1485	0.1589	-0.9347	0.35	0.0166	0.005724	0.9872	0.008955	-0.005001	0.006044	91149	104	91045	UK Biobank
Potassium	-0.15	0.1225	-1.225	0.2205	0.03686	0.01018	1.006	0.006595	-0.0008764	0.004532	51453	NA	NA	UK Biobank
Breakfast cereal consumed	-0.1502	0.1351	-1.112	0.2662	0.03076	0.009155	1.012	0.006317	-0.002684	0.004605	51427	34069	17358	UK Biobank
Usual side of head for mobile phone use: Right	-0.1518	0.08223	-1.847	0.06481	0.02507	0.002718	1.012	0.0089	-0.003232	0.004973	303009	175355	127654	UK Biobank
Reason for reducing amount of alcohol drunk: Health precaution	-0.1525	0.06434	-2.37	0.01778	0.0466	0.004137	0.995	0.006957	-0.01104	0.004186	134033	43868	90165	UK Biobank
Transport type for commuting to job workplace: Walk	-0.1542	0.08881	-1.737	0.08245	0.01703	0.002667	0.996	0.006153	-0.003597	0.004173	190832	30287	160545	UK Biobank
Skin colour	-0.1552	0.05096	-3.045	0.002324	0.1186	0.03338	1.086	0.08969	0.008861	0.006032	356530	NA	NA	UK Biobank
Diagnoses - main ICD10: C43 Malignant melanoma of skin	-0.1553	0.1489	-1.043	0.2969	0.003499	0.00163	1.004	0.006814	-0.004613	0.004824	361194	1672	359522	UK Biobank
Monocyte Chemotactic Protein-1 (MCP1)	-0.1554	0.1658	-0.937	0.3488	0.1652	0.08622	0.9912	0.007476	0.002361	0.004425	8293	NA	NA	Young Finns Study (YFS)
Job SOC coding: Occupational therapists	-0.1566	0.169	-0.9269	0.354	0.01188	0.005226	0.9921	0.006971	-0.0006489	0.00519	91149	299	90850	UK Biobank
Job coding: civil service senior manager outside the senior civil service (former grades 6 and 7)	-0.1623	0.1782	-0.9106	0.3625	0.009794	0.005081	1.006	0.006922	-0.003172	0.003995	89866	1324	88542	UK Biobank
Starch	-0.1636	0.1557	-1.051	0.2932	0.02562	0.009288	1.006	0.005949	-0.00142	0.004728	51453	NA	NA	UK Biobank
Hand grip strength (left)	-0.1638	0.03826	-4.282	1.85E-05	0.1182	0.004247	1.045	0.01295	-0.05181	0.005515	359704	NA	NA	UK Biobank
Vitamin and mineral supplements: None of the above	-0.164	0.05935	-2.763	0.005725	0.0299	0.001879	0.9961	0.007315	-0.0119	0.00488	359245	246781	112464	UK Biobank
Total sugars	-0.1646	0.11	-1.497	0.1344	0.04988	0.01	1	0.006629	0.009974	0.00467	51453	NA	NA	UK Biobank
Spread type: Butter/spreadable butter	-0.1653	0.06035	-2.739	0.006171	0.04121	0.002153	1.001	0.009653	0.01361	0.004971	360291	131190	229101	UK Biobank
Eotaxin	-0.167	0.2047	-0.816	0.4145	0.08527	0.06144	1.008	0.007862	0.002054	0.004156	8293	NA	NA	Young Finns Study (YFS)
Job SOC coding: Chemists	-0.1686	0.1446	-1.166	0.2437	0.01394	0.00486	0.993	0.006623	0.001716	0.004383	91149	1080	90069	UK Biobank
Spread type: Never/rarely use spread	-0.1692	0.07326	-2.31	0.0209	0.02162	0.001621	1.007	0.006488	0.005254	0.004976	360291	36579	323712	UK Biobank
Cereal type: Bran cereal (e.g. All Bran, Branflakes)	-0.1696	0.09643	-1.759	0.07855	0.01	0.001551	1.008	0.006081	-0.005423	0.004463	299898	50609	249289	UK Biobank
Father still alive	-0.1701	0.08764	-1.94	0.05233	0.009237	0.001507	1.004	0.006367	0.001108	0.004358	351538	81229	270309	UK Biobank
Treatment/medication code: xalatan 0.005% eye drops	-0.1716	0.09894	-1.734	0.08284	0.007376	0.001383	0.9938	0.006422	0.003216	0.004806	361141	1034	360107	UK Biobank
Non-cancer illness code, self-reported: multiple sclerosis	-0.1734	0.1596	-1.086	0.2774	0.003356	0.001234	1.01	0.006483	0.04602	0.004704	361141	1326	359815	UK Biobank
Which eye(s) affected by myopia (short sight): Both eyes	-0.1734	0.1472	-1.178	0.2388	0.03779	0.01667	0.9963	0.006424	0.001421	0.004365	29317	26184	3133	UK Biobank
Forced expiratory volume in 1-second (FEV1), predicted	-0.1748	0.04103	-4.261	2.04E-05	0.4489	0.02581	1.088	0.02392	0.007281	0.00635	117241	NA	NA	UK Biobank
Handedness (chirality/laterality): Right-handed	-0.1748	0.09634	-1.814	0.06966	0.008972	0.001557	1.012	0.007176	-0.0006943	0.004543	360913	320242	40671	UK Biobank
Treatment/medication code: flecainide	-0.1761	0.1594	-1.105	0.2693	0.003467	0.001332	0.9863	0.006652	0.008774	0.005554	361141	604	360537	UK Biobank
6mm regularity index (left)	-0.1797	0.1441	-1.248	0.2122	0.03315	0.0115	1.001	0.006626	0.003792	0.004522	40700	NA	NA	UK Biobank
Diagnoses - main ICD10: D23 Other benign neoplasms of skin	-0.1797	0.1517	-1.185	0.236	0.00269	0.00129	0.9927	0.006355	0.007481	0.004435	361194	3085	358109	UK Biobank
Job coding: chemist (analytic, developmental, industrial, research)	-0.1798	0.1626	-1.106	0.2689	0.01184	0.005013	0.9945	0.006707	0.002444	0.004346	89866	1061	88805	UK Biobank
HDL cholesterol	-0.182	0.04288	-4.244	2.19E-05	0.2035	0.02061	1.675	0.1269	-0.01755	0.007262	367021	367021	NA	UK Biobank (EUR)
Type of tobacco previously smoked: Cigars or pipes	-0.1826	0.1627	-1.122	0.2617	0.01124	0.004809	0.9983	0.005921	-0.002955	0.004262	89224	4133	85091	UK Biobank
Diagnoses - main ICD10: G37 Other demyelinating diseases of central nervous system	-0.1827	0.186	-0.982	0.3261	0.002545	0.001249	0.9837	0.006994	0.01094	0.005559	361194	200	360994	UK Biobank
Types of transport used (excluding work): Public transport	-0.1835	0.07327	-2.504	0.01227	0.02388	0.001724	1.009	0.006646	0.008348	0.004855	359324	107727	251597	UK Biobank
Forced vital capacity (FVC), Best measure	-0.1855	0.04409	-4.207	2.59E-05	0.2335	0.01018	1.095	0.01944	-0.002436	0.006473	272338	NA	NA	UK Biobank
Blood clot, DVT, bronchitis, emphysema, asthma, rhinitis, eczema, allergy diagnosed by doctor: None of the above	-0.1857	0.04268	-4.351	1.35E-05	0.0755	0.006645	1.034	0.01772	-0.02283	0.005239	360527	244522	116005	UK Biobank
Retinal detachment with retinal break	-0.1864	0.1399	-1.333	0.1826	0.004621	0.001172	0.998	0.005623	0.00629	0.004791	361194	1198	359996	UK Biobank
Treatment/medication code: cod liver oil capsule	-0.1868	0.1437	-1.3	0.1937	0.004629	0.00123	1.009	0.005863	0.005657	0.005002	361141	21034	340107	UK Biobank
Job SOC coding: Scientific researchers	-0.1872	0.1479	-1.265	0.2057	0.01604	0.005063	0.9964	0.006616	-0.003295	0.004873	91149	1190	89959	UK Biobank
Job coding: scientific researcher, scientific officer, medical research associate, experimental officer	-0.1876	0.1511	-1.242	0.2142	0.01512	0.005186	0.9963	0.006587	-0.002772	0.00486	89866	1165	88701	UK Biobank
Leisure/social activities: Other group activity	-0.1876	0.07213	-2.601	0.009287	0.02128	0.00175	1.02	0.007351	-0.023	0.005334	360063	80178	279885	UK Biobank
Types of physical activity in last 4 weeks: Heavy DIY (eg: weeding, lawn mowing, carpentry, digging)	-0.1878	0.05469	-3.433	0.0005962	0.03366	0.001936	1.003	0.007619	-0.02406	0.004822	359263	156597	202666	UK Biobank
Other specified/unspecified disorders of synovium and tendon +Other specified/unspecified bursopathies	-0.1883	0.2351	-0.8009	0.4232	0.001812	0.001282	0.9897	0.007823	0.01201	0.004994	361194	343	360851	UK Biobank
Illnesses of mother: Alzheimer's disease/dementia	-0.1885	0.1547	-1.218	0.2232	0.004381	0.003358	1.025	0.02743	0.009812	0.004393	331041	28507	302534	UK Biobank
Tobacco smoking: Occasionally	-0.193	0.1511	-1.278	0.2014	0.01191	0.004611	0.9949	0.006391	0.007884	0.004404	91353	1374	89979	UK Biobank
Forced vital capacity (FVC)	-0.1932	0.04324	-4.468	7.90E-06	0.1869	0.007995	1.096	0.01818	-0.005104	0.00642	329404	NA	NA	UK Biobank
3mm cylindrical power angle (right)	-0.195	0.08439	-2.311	0.02083	0.06694	0.007662	1.013	0.007153	0.003865	0.004871	75401	NA	NA	UK Biobank
Nitrogen dioxide air pollution; 2006	-0.1952	0.07105	-2.747	0.006015	0.0198	0.001768	1.053	0.006718	0.01056	0.005003	356078	NA	NA	UK Biobank
Treatment/medication code: calcium salts	-0.198	0.2035	-0.9734	0.3304	0.002304	0.00125	0.9926	0.006302	0.009762	0.004584	361141	2208	358933	UK Biobank
Hand grip strength (right)	-0.1986	0.03822	-5.196	2.04E-07	0.1183	0.004459	1.052	0.01323	-0.04714	0.005255	359729	NA	NA	UK Biobank
Gas or solid-fuel cooking/heating: A gas hob or gas cooker	-0.1988	0.1468	-1.354	0.1758	0.00356	0.001315	1.005	0.005964	-0.003696	0.004515	360066	251680	108386	UK Biobank
Job SOC coding: Public service administrative professionals	-0.2032	0.1879	-1.082	0.2794	0.008977	0.00499	1.007	0.006883	-0.002509	0.004077	91149	1352	89797	UK Biobank
Non-butter spread type details: Olive oil based spread (eg: Bertolli)	-0.2051	0.1094	-1.875	0.06075	0.01575	0.002639	0.9951	0.006468	-0.01302	0.004702	190094	47030	143064	UK Biobank
Non-butter spread type details: Flora Pro-Active or Benecol	-0.2058	0.113	-1.82	0.06869	0.01198	0.002978	1.012	0.007888	0.0007958	0.004367	190094	29048	161046	UK Biobank
Forced expiratory volume in 1-second (FEV1), Best measure	-0.2072	0.04435	-4.672	2.98E-06	0.2112	0.008645	1.073	0.01589	-0.004773	0.006398	272338	NA	NA	UK Biobank
Job coding: researcher in broadcasting, journalism, photography, printing and publishing	-0.2073	0.1279	-1.622	0.1049	0.01854	0.00542	0.9746	0.007425	0.007623	0.005216	89866	162	89704	UK Biobank
Type of fat/oil used in cooking: Olive oil	-0.2125	0.1554	-1.368	0.1714	0.0293	0.008862	1.01	0.006374	0.0008004	0.004621	51427	18019	33408	UK Biobank
Peak expiratory flow (PEF)	-0.2131	0.0433	-4.922	8.58E-07	0.1052	0.005195	1.05	0.01295	-0.009127	0.005352	329404	NA	NA	UK Biobank
Started insulin within one year diagnosis of diabetes	-0.2168	0.1223	-1.772	0.07634	0.1222	0.0383	1.01	0.007582	0.00355	0.004772	16415	1999	14416	UK Biobank
Forced expiratory volume in 1-second (FEV1)	-0.2181	0.04296	-5.075	3.87E-07	0.187	0.007347	1.079	0.01596	-0.009737	0.006249	329404	NA	NA	UK Biobank
Types of transport used (excluding work): Car/motor vehicle	-0.2219	0.06733	-3.296	0.0009803	0.02579	0.001659	1.009	0.007338	-0.01277	0.00461	359324	285459	73865	UK Biobank
Iron	-0.2222	0.1183	-1.879	0.06027	0.04007	0.009563	1.007	0.007066	-0.002486	0.004773	51453	NA	NA	UK Biobank
Job coding: higher education teaching professional, university lecturer/professor (including college/university head/vice chancellor)	-0.2259	0.1258	-1.797	0.0724	0.02126	0.005424	0.9905	0.006159	-0.002713	0.004659	89866	2631	87235	UK Biobank
FI1 : numeric addition test	-0.2265	0.1888	-1.2	0.2303	0.009697	0.003876	1.008	0.00665	-0.006075	0.005488	116723	111965	4758	UK Biobank
Reason for glasses/contact lenses: For just reading/near work as you are getting older (called 'presbyopia')	-0.2269	0.152	-1.493	0.1354	0.003774	0.001431	1.085	0.00774	-0.009913	0.005291	360677	31496	329181	UK Biobank
Carbohydrate	-0.2291	0.1413	-1.621	0.1049	0.03067	0.00952	1.006	0.006319	0.006155	0.004832	51453	NA	NA	UK Biobank
Medication for cholesterol, blood pressure, diabetes, or take exogenous hormones: Oral contraceptive pill or minipill	-0.231	0.1549	-1.492	0.1358	0.004881	0.002379	0.9905	0.005962	-0.005859	0.004215	193148	5042	188106	UK Biobank
Medication for cholesterol, blood pressure or diabetes: None of the above	-0.2324	0.05466	-4.251	2.13E-05	0.1007	0.005668	1.042	0.01159	-0.01843	0.005502	165340	110372	54968	UK Biobank
Pulse wave peak to peak time	-0.2335	0.09374	-2.491	0.01274	0.02778	0.004209	1.004	0.007042	-0.005956	0.004569	118787	NA	NA	UK Biobank
Magnesium	-0.2357	0.1204	-1.957	0.05031	0.04166	0.01006	1.009	0.006749	-0.0001209	0.004524	51453	NA	NA	UK Biobank
Tobacco smoking: Never smoked	-0.2366	0.06755	-3.502	0.0004617	0.09467	0.008351	1.01	0.007889	-0.006771	0.004396	91353	54520	36833	UK Biobank
Age at menopause (last menstrual period)	-0.2372	0.05945	-3.99	6.62E-05	0.1164	0.01079	1.004	0.01605	-0.01539	0.004791	111593	NA	NA	UK Biobank
FI11 : antonym	-0.2375	0.1442	-1.646	0.0997	0.1054	0.03723	0.998	0.006028	-0.00507	0.004331	12493	8943	3550	UK Biobank
Reason for glasses/contact lenses: For 'astigmatism'	-0.2385	0.09972	-2.392	0.01676	0.009723	0.001512	1.012	0.006498	-0.003281	0.004794	360677	9752	350925	UK Biobank
Particulate matter air pollution (pm10); 2007	-0.2398	0.07703	-3.114	0.001849	0.0191	0.002187	1.153	0.007996	0.001316	0.004987	355245	NA	NA	UK Biobank
Non-cancer illness code, self-reported: varicose veins	-0.2405	0.1641	-1.466	0.1428	0.002873	0.001194	1.014	0.005918	0.00967	0.004629	361141	1299	359842	UK Biobank
Illnesses of father: Parkinson's disease	-0.241	0.1437	-1.676	0.09368	0.003638	0.001332	0.9913	0.005888	0.006051	0.004526	312104	8043	304061	UK Biobank
RANTES	-0.2411	0.3062	-0.7874	0.4311	0.04604	0.04855	0.9992	0.006994	0.003906	0.00456	8293	NA	NA	Young Finns Study (YFS)
Nitrogen dioxide air pollution; 2005	-0.2418	0.0697	-3.469	0.0005216	0.02087	0.001815	1.06	0.006924	0.009505	0.005025	356078	NA	NA	UK Biobank
Forced expiratory volume in 1-second (FEV1), predicted percentage	-0.2438	0.05239	-4.655	3.25E-06	0.1931	0.009665	1.023	0.009361	0.005284	0.005171	117241	NA	NA	UK Biobank
Workplace full of chemical or other fumes: Rarely/never	-0.2448	0.1329	-1.842	0.06545	0.0156	0.004936	1.001	0.005924	-0.01147	0.004086	90344	85358	4986	UK Biobank
Non-butter spread type details: Polyunsaturated/sunflower oil based spread (eg: Flora)	-0.2453	0.1418	-1.73	0.08358	0.00726	0.002627	0.998	0.006569	-0.002892	0.004372	190094	64325	125769	UK Biobank
Breathing problems during period of job: No	-0.2472	0.1213	-2.038	0.04157	0.02039	0.004704	0.9909	0.00623	-0.002933	0.004527	91149	89591	1558	UK Biobank
How are people in household related to participant: Son and/or daughter (include step-children)	-0.2479	0.1242	-1.996	0.04592	0.006216	0.001501	1.005	0.006501	-0.01291	0.004595	358963	121071	237892	UK Biobank
Type of accommodation lived in: A house or bungalow	-0.249	0.08221	-3.029	0.002453	0.01378	0.001524	1.012	0.006594	-0.0232	0.004505	360088	326854	33234	UK Biobank
Vitamin C	-0.2521	0.1193	-2.114	0.03455	0.04075	0.00878	1	0.007059	0.003644	0.00416	51453	NA	NA	UK Biobank
Starchy food consumers	-0.2663	0.1449	-1.838	0.06611	0.0234	0.008289	0.9998	0.005846	-0.001853	0.004306	51427	13706	37721	UK Biobank
Nitrogen dioxide air pollution; 2007	-0.2683	0.06795	-3.949	7.85E-05	0.02254	0.001849	1.079	0.007011	0.00543	0.005089	356078	NA	NA	UK Biobank
Cancer code, self-reported: squamous cell carcinoma	-0.2731	0.2072	-1.318	0.1874	0.001868	0.001137	0.9944	0.006108	0.003609	0.004569	361141	449	360692	UK Biobank
Illnesses of father: None of the above (group 1)	-0.2735	0.09166	-2.983	0.002851	0.01375	0.001884	1.023	0.007222	-0.001271	0.004902	314797	116736	198061	UK Biobank
Diagnoses - main ICD10: D86 Sarcoidosis	-0.2768	0.1761	-1.572	0.1159	0.002789	0.001426	0.9924	0.007215	0.01445	0.005762	361194	170	361024	UK Biobank
Eye problems/disorders: None of the above	-0.2786	0.09727	-2.864	0.004179	0.0265	0.004425	1.015	0.006353	-0.01596	0.004907	117890	91941	25949	UK Biobank
Milk added to cereal	-0.2818	0.1759	-1.602	0.1092	0.01784	0.008569	1.01	0.006349	0.0002091	0.004296	51427	22510	28917	UK Biobank
Fat	-0.2828	0.1326	-2.133	0.03292	0.03641	0.009853	1	0.006434	0.003857	0.004701	51453	NA	NA	UK Biobank
Job coding: civil engineer	-0.2852	0.1444	-1.975	0.04831	0.01527	0.005408	0.9813	0.007294	0.006167	0.004593	89866	483	89383	UK Biobank
Job SOC coding: Secondary education teaching professionals	-0.2868	0.1147	-2.501	0.01237	0.0286	0.004901	0.9905	0.006339	-0.007403	0.004948	91149	7682	83467	UK Biobank
Smoking status: Never	-0.288	0.04668	-6.169	6.85E-10	0.09743	0.003892	1.034	0.0105	-0.01997	0.005447	359706	195068	164638	UK Biobank
Ever been injured or injured someone else through drinking alcohol: No	-0.2893	0.2139	-1.353	0.1762	0.006895	0.003817	1.013	0.006844	-0.00384	0.005046	118002	112909	5093	UK Biobank
Illnesses of father: None of the above (group 2)	-0.2933	0.09638	-3.043	0.002339	0.009415	0.00151	0.9988	0.006832	-0.005197	0.004746	318545	237674	80871	UK Biobank
Types of transport used (excluding work): Walk	-0.2954	0.05496	-5.374	7.68E-08	0.03219	0.002182	1.026	0.008249	-0.02427	0.004876	359324	176934	182390	UK Biobank
Job coding: secondary school teacher or teaching professional (including head teacher)	-0.2961	0.1157	-2.558	0.01052	0.02781	0.004885	0.9913	0.006406	-0.007587	0.004945	89866	7556	82310	UK Biobank
Vascular/heart problems diagnosed by doctor: None of the above	-0.2985	0.0437	-6.831	8.42E-12	0.1199	0.004815	1.067	0.01705	-0.01721	0.005965	360420	253565	106855	UK Biobank
Leisure/social activities: Religious group	-0.301	0.05121	-5.879	4.13E-09	0.0478	0.002447	1.021	0.008679	-0.008904	0.005235	360063	52697	307366	UK Biobank
Energy	-0.3023	0.1313	-2.301	0.02138	0.03703	0.009573	1.005	0.006226	0.005019	0.004698	51453	NA	NA	UK Biobank
Job SOC coding: Higher education teaching professionals	-0.32	0.1215	-2.635	0.00842	0.02258	0.005639	0.998	0.00649	-0.0002601	0.004459	91149	3100	88049	UK Biobank
Calcium	-0.3215	0.1371	-2.346	0.01899	0.03145	0.009731	0.9965	0.006242	0.007568	0.004585	51453	NA	NA	UK Biobank
Age started oral contraceptive pill	-0.3217	0.06636	-4.847	1.25E-06	0.04801	0.003831	1.002	0.007053	-0.008778	0.004915	154112	NA	NA	UK Biobank
How are people in household related to participant: Husband, wife or partner	-0.3227	0.072	-4.481	7.41E-06	0.02484	0.001749	1.013	0.006955	-0.01224	0.005095	358963	265738	93225	UK Biobank
Job SOC coding: Researchers n.e.c.	-0.3244	0.1478	-2.194	0.02822	0.0132	0.004719	0.9984	0.00674	0.00163	0.004879	91149	1028	90121	UK Biobank
Transport type for commuting to job workplace: Public transport	-0.3257	0.08171	-3.986	6.72E-05	0.03076	0.003073	1.014	0.006939	-0.001193	0.004711	190832	39655	151177	UK Biobank
Job SOC coding: Physicists, geologists and meteorologists	-0.3297	0.1213	-2.718	0.006561	0.02102	0.005793	0.9805	0.006467	0.001055	0.005016	91149	733	90416	UK Biobank
Mother still alive	-0.3311	0.1319	-2.509	0.01209	0.005205	0.001364	1.015	0.006682	-0.00816	0.005079	355029	140246	214783	UK Biobank
Vitamin E	-0.3314	0.1651	-2.007	0.04473	0.02614	0.009016	1	0.006363	0.004347	0.004554	51453	NA	NA	UK Biobank
Malignant melanoma of skin	-0.3322	0.1682	-1.974	0.04835	0.0035	0.001868	1.013	0.007468	-0.002327	0.004734	361194	2534	358660	UK Biobank
Malignant melanoma of skin	-0.3322	0.1682	-1.974	0.04835	0.0035	0.001868	1.013	0.007468	-0.002327	0.004734	361194	2534	358660	UK Biobank
Illnesses of father: Alzheimer's disease/dementia	-0.333	0.5103	-0.6526	0.514	0.0007309	0.002851	1.026	0.02006	0.001971	0.004304	312666	15022	297644	UK Biobank
Illnesses of mother: None of the above (group 1)	-0.3335	0.07559	-4.413	1.02E-05	0.017	0.001671	1.016	0.007693	-0.006197	0.004858	332611	138291	194320	UK Biobank
Pregnancy, childbirth and the puerperium	-0.3368	0.161	-2.092	0.03642	0.003131	0.001277	1.007	0.006476	2.96E-05	0.00463	361194	11959	349235	UK Biobank
Age at death	-0.337	0.3439	-0.98	0.3271	0.03416	0.04653	1.001	0.006137	0.004974	0.004578	10483	NA	NA	UK Biobank
Types of physical activity in last 4 weeks: Light DIY (eg: pruning, watering the lawn)	-0.3398	0.05299	-6.412	1.44E-10	0.03775	0.002175	1.004	0.008567	-0.003165	0.004477	359263	186679	172584	UK Biobank
Worked with paints, thinners or glues: Rarely/never	-0.3408	0.1497	-2.277	0.02279	0.01624	0.005301	0.9994	0.006251	-0.008938	0.004439	90389	86796	3593	UK Biobank
Types of transport used (excluding work): Cycle	-0.342	0.06173	-5.54	3.03E-08	0.02546	0.001771	1.022	0.006805	-0.01037	0.004732	359324	26059	333265	UK Biobank
FI8 : chained arithmetic	-0.3427	0.06321	-5.422	5.90E-08	0.1057	0.008487	1.003	0.00748	-0.009947	0.004641	75692	49086	26606	UK Biobank
Never eat eggs, dairy, wheat, sugar: I eat all of the above	-0.3455	0.04846	-7.13	1.00E-12	0.04572	0.002337	1.012	0.008519	-0.006062	0.004466	359777	278162	81615	UK Biobank
Job coding: medical doctor, general practitioner, hospital consultant	-0.3475	0.1155	-3.009	0.00262	0.028	0.005574	0.9945	0.006443	-0.003283	0.004821	89866	1467	88399	UK Biobank
Bipolar and major depression status: No Bipolar or Depression	-0.3499	0.07834	-4.467	7.93E-06	0.06212	0.005999	1.002	0.006142	-0.02655	0.004603	86895	62825	24070	UK Biobank
Final attempt correct: yes	-0.3503	0.1087	-3.221	0.001275	0.02137	0.004362	1.004	0.006673	-0.01282	0.004236	119729	115007	4722	UK Biobank
Milk type used: Semi-skimmed	-0.3526	0.08857	-3.981	6.88E-05	0.01341	0.001455	1.001	0.006749	-0.007095	0.004313	360806	234870	125936	UK Biobank
Weight change during worst episode of depression: Stayed about the same or was on a diet	-0.3602	0.1006	-3.58	0.0003436	0.05925	0.008489	0.9889	0.006321	-0.0015	0.004504	56571	22981	33590	UK Biobank
Reason for glasses/contact lenses: For short-sightedness, i.e. only or mainly for distance viewing such as driving, cinema etc (called 'myopia')	-0.3633	0.06588	-5.515	3.49E-08	0.02556	0.001954	1.072	0.008133	-0.01059	0.005031	360677	29318	331359	UK Biobank
Types of physical activity in last 4 weeks: Strenuous sports	-0.3668	0.07026	-5.221	1.78E-07	0.02369	0.001624	1.015	0.006838	-0.01647	0.005099	359263	37297	321966	UK Biobank
Medication for cholesterol, blood pressure, diabetes, or take exogenous hormones: None of the above	-0.3683	0.05891	-6.252	4.05E-10	0.06729	0.004389	1.021	0.00915	-0.009622	0.00477	193148	133338	59810	UK Biobank
Why stopped smoking: Financial reasons	-0.374	0.1566	-2.388	0.01692	0.01425	0.005262	0.9996	0.007133	0.0139	0.004662	88516	21653	66863	UK Biobank
Job SOC coding: Medical practitioners	-0.3751	0.114	-3.292	0.0009955	0.02781	0.005355	0.9972	0.006618	-0.003111	0.004822	91149	1500	89649	UK Biobank
Own or rent accommodation lived in: Own outright (by you or someone in your household)	-0.3773	0.05601	-6.736	1.63E-11	0.03202	0.00181	1.012	0.007427	-0.02392	0.004812	356340	193358	162982	UK Biobank
Coffee type: Ground coffee (include espresso, filter etc)	-0.3799	0.04831	-7.864	3.72E-15	0.06588	0.002981	1.027	0.008213	-0.008665	0.004926	283449	64962	218487	UK Biobank
Saturated fat	-0.3841	0.1527	-2.515	0.01189	0.02723	0.009204	1.005	0.005994	0.006414	0.004625	51453	NA	NA	UK Biobank
FI5 : family relationship calculation	-0.3897	0.08148	-4.783	1.73E-06	0.04223	0.005074	1.007	0.006879	-0.00155	0.00454	113356	55922	57434	UK Biobank
Frequency of solarium/sunlamp use	-0.3903	0.06654	-5.865	4.48E-09	0.02061	0.001723	1.002	0.006897	-0.005373	0.004514	340643	NA	NA	UK Biobank
Hearing difficulty/problems: No	-0.3933	0.05996	-6.559	5.41E-11	0.04134	0.002444	1.016	0.008799	-0.0267	0.004866	346635	255838	90797	UK Biobank
Breastfed as a baby	-0.3934	0.07965	-4.939	7.86E-07	0.02234	0.002099	1.018	0.006773	-0.009784	0.004844	273743	193838	79905	UK Biobank
Bread type: Wholemeal or wholegrain	-0.3963	0.05604	-7.071	1.54E-12	0.04658	0.002334	1.037	0.009112	-0.02776	0.00579	348424	201013	147411	UK Biobank
Alcohol usually taken with meals	-0.3964	0.05432	-7.297	2.94E-13	0.09969	0.004592	1.032	0.00876	-0.02385	0.00531	184716	125164	59552	UK Biobank
FI6 : conditional arithmetic	-0.397	0.06106	-6.502	7.93E-11	0.09112	0.005749	1.001	0.006989	-0.01101	0.00476	102181	69944	32237	UK Biobank
Job coding: physicist, astronomer, geologist, geophysicist, meteorologist, oceanographer, seismologist	-0.4079	0.1797	-2.27	0.02319	0.01264	0.005792	0.9893	0.006994	-0.001193	0.005197	89866	585	89281	UK Biobank
Interpolated Age of participant when cancer first diagnosed	-0.4081	0.2092	-1.951	0.05111	0.02419	0.01456	1	0.006143	0.008148	0.00436	30871	NA	NA	UK Biobank
Illnesses of mother: None of the above (group 2)	-0.4101	0.1113	-3.683	0.0002304	0.008178	0.001503	0.9989	0.006373	-0.003011	0.00448	334401	257717	76684	UK Biobank
Types of physical activity in last 4 weeks: Walking for pleasure (not as a means of transport)	-0.4173	0.05307	-7.863	3.74E-15	0.03692	0.002024	1.029	0.007796	-0.03841	0.005211	359263	258574	100689	UK Biobank
Manic/hyper symptoms: None of the above	-0.4205	0.1468	-2.864	0.00418	0.05486	0.01869	0.9953	0.006558	-0.005676	0.004448	24049	8672	15377	UK Biobank
FI4 : positional arithmetic	-0.4212	0.06874	-6.127	8.95E-10	0.06849	0.005535	1.004	0.007707	-0.01542	0.004999	115690	98344	17346	UK Biobank
Cognitive Performance	-0.428	0.04591	-9.321	1.16E-20	0.199	0.006887	0.9969	0.01333	-0.02409	0.006011	257841	NA	NA	SSGAC
Oestradiol	-0.4315	0.2386	-1.808	0.07057	0.01064	0.007124	1.013	0.006001	0.001761	0.004618	63332	63332	NA	UK Biobank (EUR)
Fluid intelligence score	-0.4332	0.05039	-8.598	8.12E-18	0.2282	0.009817	1.032	0.01004	-0.02278	0.005997	117131	NA	NA	UK Biobank
Leisure/social activities: Adult education class	-0.437	0.08392	-5.207	1.92E-07	0.0177	0.001513	0.9925	0.006852	-0.005	0.005248	360063	25842	334221	UK Biobank
Leisure/social activities: Sports club or gym	-0.4441	0.05926	-7.494	6.69E-14	0.03539	0.002102	1.014	0.00781	-0.02547	0.005227	360063	108473	251590	UK Biobank
FI7 : synonym	-0.4532	0.08442	-5.368	7.96E-08	0.05231	0.007051	1.011	0.007027	-0.006175	0.004563	84560	74026	10534	UK Biobank
Job SOC coding: Biological scientists and biochemists	-0.4575	0.1655	-2.764	0.005714	0.01575	0.005376	0.9883	0.006883	0.006105	0.004847	91149	1067	90082	UK Biobank
Invitation to complete online 24-hour recall dietary questionnaire, acceptance	-0.4581	0.06544	-7.001	2.54E-12	0.03737	0.002679	1.017	0.007283	-0.003862	0.004962	218234	148169	70065	UK Biobank
Qualifications: Other professional qualifications eg: nursing, teaching	-0.4633	0.05473	-8.465	2.56E-17	0.0433	0.002296	1.019	0.009039	-0.02067	0.005392	357549	104241	253308	UK Biobank
Alcohol drinker status: Current	-0.4738	0.07391	-6.41	1.45E-10	0.02005	0.001757	1.026	0.007393	-0.034	0.005242	360726	336919	23807	UK Biobank
FI3 : word interpolation	-0.4742	0.05504	-8.616	6.93E-18	0.08421	0.005624	1.007	0.007451	-0.01582	0.004982	116815	98753	18062	UK Biobank
Cereal type: Muesli	-0.4761	0.05452	-8.731	2.52E-18	0.04988	0.002416	1.026	0.007398	-0.012	0.005022	299898	61523	238375	UK Biobank
Age started smoking in former smokers	-0.4764	0.08439	-5.645	1.65E-08	0.03953	0.00658	1.011	0.007267	-0.01448	0.004124	88898	NA	NA	UK Biobank
Tinnitus: No, never	-0.4826	0.07412	-6.511	7.46E-11	0.05875	0.004594	1.003	0.006688	-0.02665	0.00497	117882	83615	34267	UK Biobank
Gas or solid-fuel cooking/heating: An open solid fuel fire that you use regularly in winter time	-0.4852	0.06996	-6.935	4.07E-12	0.01937	0.001642	1.011	0.007407	0.003634	0.005101	360066	32662	327404	UK Biobank
FI10 : arithmetic sequence recognition	-0.49	0.1095	-4.475	7.65E-06	0.1486	0.02238	0.9979	0.006255	-0.002178	0.004779	20880	16721	4159	UK Biobank
Age started smoking in current smokers	-0.4933	0.1192	-4.137	3.51E-05	0.06671	0.01532	0.9966	0.0065	-0.00438	0.004301	27291	NA	NA	UK Biobank
Which eye(s) affected by astigmatism: Both eyes	-0.4938	0.1898	-2.602	0.009273	0.09682	0.04488	0.9925	0.005471	0.007611	0.004292	9749	6704	3045	UK Biobank
Age of primiparous women at birth of child	-0.4953	0.1178	-4.203	2.64E-05	0.09777	0.01967	1.003	0.006403	-0.009314	0.004658	25545	NA	NA	UK Biobank
Job coding: biologist, botanist, entomologist, zoologist, ecologist, microbiologist/pathologist/virologist/geneticist (not medically qualified)	-0.497	0.231	-2.151	0.03146	0.01044	0.005204	0.9914	0.006455	0.007726	0.005438	89866	646	89220	UK Biobank
Why stopped smoking: Health precaution	-0.4994	0.08562	-5.832	5.46E-09	0.05346	0.006097	1	0.006799	-0.01068	0.0047	88516	55663	32853	UK Biobank
Current employment status: Doing unpaid or voluntary work	-0.5007	0.1085	-4.616	3.91E-06	0.008502	0.001376	1.01	0.006552	0.003867	0.004956	359931	13308	346623	UK Biobank
Workplace very cold: Rarely/never	-0.5035	0.09777	-5.15	2.61E-07	0.03557	0.005245	1.005	0.005927	-0.01235	0.004531	90696	77053	13643	UK Biobank
Major dietary changes in the last 5 years: No	-0.505	0.05904	-8.553	1.20E-17	0.03788	0.002355	1.022	0.008707	-0.02548	0.00519	360294	221368	138926	UK Biobank
Treatment/medication code: multivitamin+mineral preparations	-0.505	0.1917	-2.633	0.008452	0.002917	0.001308	1.008	0.006137	0.007007	0.004631	361141	4997	356144	UK Biobank
Transport type for commuting to job workplace: Cycle	-0.5066	0.0739	-6.855	7.12E-12	0.03059	0.003066	1.017	0.007543	-0.001357	0.004654	190832	14885	175947	UK Biobank
Job SOC coding: Software professionals	-0.5183	0.1579	-3.281	0.001033	0.0153	0.005234	1.009	0.0062	-0.0006651	0.004568	91149	3519	87630	UK Biobank
Educational Attainment	-0.5188	0.04263	-12.17	4.53E-34	0.1117	0.003093	0.9822	0.01579	-0.02697	0.006508	766000	NA	NA	SSGAC
Workplace very noisy: Rarely/never	-0.5195	0.1242	-4.183	2.87E-05	0.02554	0.005134	1.003	0.00574	-0.005944	0.004705	90897	69515	21382	UK Biobank
Job coding: software professional, analyst-programmer, computer programmer, software analyst or engineer, systems designer or programmer	-0.5201	0.1617	-3.217	0.001296	0.01482	0.00528	1.009	0.00622	-0.0001406	0.004469	89866	3445	86421	UK Biobank
Qualifications: O levels/GCSEs or equivalent	-0.5248	0.06005	-8.739	2.36E-18	0.04461	0.002312	1.019	0.008363	-0.03301	0.005585	357549	168672	188877	UK Biobank
Age at last live birth	-0.5279	0.05977	-8.832	1.03E-18	0.09226	0.005505	1.015	0.008054	-0.01746	0.004862	131806	NA	NA	UK Biobank
Worked with materials containing asbestos: Rarely/never	-0.5316	0.237	-2.243	0.02488	0.01004	0.005303	0.997	0.006326	-0.005638	0.004096	85668	83506	2162	UK Biobank
Age started hormone-replacement therapy (HRT)	-0.5318	0.07442	-7.146	8.95E-13	0.08088	0.009472	0.9932	0.008251	-0.006836	0.004799	68299	NA	NA	UK Biobank
Illnesses of siblings: None of the above (group 1)	-0.5323	0.06779	-7.851	4.12E-15	0.03714	0.002457	1.011	0.00827	-0.008021	0.004933	281979	190969	91010	UK Biobank
Age first had sexual intercourse	-0.5333	0.04393	-12.14	6.60E-34	0.1282	0.004456	1.02	0.01265	-0.01601	0.00545	317694	NA	NA	UK Biobank
Mouth/teeth dental problems: None of the above	-0.5359	0.05747	-9.326	1.10E-20	0.03886	0.00193	1.014	0.007574	-0.03201	0.004647	359841	218346	141495	UK Biobank
FI9 : concept interpolation	-0.54	0.08617	-6.266	3.69E-10	0.1546	0.0155	1.005	0.006724	-0.01158	0.005331	35147	19701	15446	UK Biobank
Qualifications: College or University degree	-0.5422	0.04357	-12.45	1.47E-35	0.167	0.005116	1.078	0.01444	-0.02481	0.006077	357549	115981	241568	UK Biobank
Father's age at death	-0.543	0.07617	-7.13	1.01E-12	0.02665	0.002585	1.013	0.007752	-0.004599	0.004841	266231	NA	NA	UK Biobank
Fruit consumers	-0.5487	0.1377	-3.983	6.80E-05	0.03622	0.00947	1.006	0.006199	-0.001862	0.004374	51427	41921	9506	UK Biobank
Illnesses of siblings: None of the above (group 2)	-0.5515	0.1075	-5.13	2.90E-07	0.0101	0.001748	0.9946	0.006959	-0.01937	0.005084	284896	240056	44840	UK Biobank
Illness, injury, bereavement, stress in last 2 years: None of the above	-0.566	0.06929	-8.169	3.11E-16	0.02335	0.001641	1.002	0.006419	-0.03902	0.004421	358836	201851	156985	UK Biobank
Mother's age at death	-0.5671	0.1049	-5.405	6.48E-08	0.01458	0.00238	1.017	0.006685	-0.001543	0.005075	213636	NA	NA	UK Biobank
Cheese consumers	-0.5792	0.1816	-3.189	0.001427	0.02601	0.009453	0.9985	0.006164	0.001116	0.005042	51427	23245	28182	UK Biobank
Type milk consumed: semiskimmed	-0.588	0.1973	-2.98	0.002886	0.01989	0.009574	0.9993	0.006352	0.001709	0.004458	51427	31930	19497	UK Biobank
Retinol	-0.5896	0.2109	-2.796	0.005169	0.02193	0.009638	1.01	0.005975	0.007408	0.004599	49890	NA	NA	UK Biobank
Underlying (primary) cause of death: ICD10: J84.1 Other interstitial pulmonary diseases with fibrosis	-0.5918	0.235	-2.518	0.01179	0.1021	0.05035	0.9949	0.007412	0.01781	0.006506	9092	120	8972	UK Biobank
Alcohol consumed	-0.5982	0.1808	-3.308	0.0009413	0.02639	0.01049	1.007	0.007334	-0.002662	0.004614	51427	25436	25991	UK Biobank
Age at first live birth	-0.6026	0.0508	-11.86	1.89E-32	0.1715	0.007232	1.031	0.00889	-0.03481	0.005139	131987	NA	NA	UK Biobank
ECG, phase duration	-0.6028	0.1367	-4.409	1.04E-05	0.03158	0.009437	1.007	0.00607	-0.01622	0.00484	53998	42709	11289	UK Biobank
Current employment status: In paid employment or self-employed	-0.6059	0.09126	-6.639	3.15E-11	0.013	0.001565	1.015	0.006658	-0.04765	0.00479	359931	205149	154782	UK Biobank
Year ended full time education	-0.6148	0.05909	-10.41	2.35E-25	0.1482	0.007725	1.035	0.007853	-0.009004	0.005191	91777	NA	NA	UK Biobank
ECG, phase time	-0.6223	0.156	-3.99	6.60E-05	0.0308	0.008941	1.006	0.006212	-0.02384	0.004839	53998	NA	NA	UK Biobank
Workplace very hot: Rarely/never	-0.6238	0.1104	-5.653	1.58E-08	0.03013	0.005729	1.009	0.006543	-0.005857	0.004666	90644	68705	21939	UK Biobank
ECG, load	-0.633	0.1372	-4.612	3.98E-06	0.03909	0.009326	1.011	0.006444	-0.02476	0.005005	53843	NA	NA	UK Biobank
Medication for pain relief, constipation, heartburn: None of the above	-0.6366	0.05476	-11.63	3.03E-31	0.0548	0.002436	1.024	0.008388	-0.06602	0.005155	357084	198043	159041	UK Biobank
Attendance/disability/mobility allowance: None of the above	-0.7092	0.06145	-11.54	8.14E-31	0.03295	0.001889	1.006	0.007854	-0.105	0.005137	358597	337879	20718	UK Biobank
Pain type(s) experienced in last month: None of the above	-0.7343	0.04961	-14.8	1.43E-49	0.05384	0.002552	1.03	0.008312	-0.1815	0.005703	360391	145514	214877	UK Biobank
