## Supplementary Table 4 for "Genome-Wide Association Study Identifies Novel Genetic Variants Associated with Widespread Pain in the UK Biobank (N=172,230)"

### Sheet: rs206969
atlas ID	PMID	Year	Domain	Trait	P-value	N	EA	NEA
4066	30038396	2018	Environment	Educational attainment	0.000967	766345	C	T
3903	27863252	2016	Immunological	Reticulocyte fraction of red cells (three-way meta)	0.0018	170690	C	T
3881	27863252	2016	Immunological	High light scatter percentage of red cells (three-way meta)	0.002163	170763	C	T
3882	27863252	2016	Immunological	High light scatter reticulocyte count (three-way meta)	0.002245	170761	C	T
3902	27863252	2016	Immunological	Reticulocyte count (three-way meta)	0.002873	170641	C	T
3870	27863252	2016	Immunological	Basophil percentage of white cells (three-way meta)	0.006	171996	C	T
3835	27863252	2016	Immunological	Basophil percentage of granulocytes (two-way meta)	0.00624263	131536	C	T
3871	27863252	2016	Immunological	Basophil percentage of granulocytes (three-way meta)	0.006376	170223	C	T
3883	27863252	2016	Immunological	Immature fraction of reticulocytes (three-way meta)	0.007889	170548	C	T
3834	27863252	2016	Immunological	Basophil percentage of white cells (two-way meta)	0.0113086	131863	C	T
211	28604731	2017	Neurological	Insomnia (male)	0.0119172	53639	T	C
3984	29497042	2018	Cardiovascular	Heart rate increase	0.013	58818	T	C
4081	30239722	2018	Metabolic	Waist-hip ratio (adjusted for BMI, male)	0.01309	315284	T	C
3847	27863252	2016	Immunological	Immature fraction of reticulocytes (two-way meta)	0.0200343	130321	C	T
3845	27863252	2016	Immunological	High light scatter percentage of red cells (two-way meta)	0.0200803	130538	C	T
4174	29970889	2018	Social Interactions	Social support - Leisure/social activities: Religious group	0.021	452302	C	T
4193	31217584	2019	Cardiovascular	PR interval	0.0210302	17422	C	T
3869	27863252	2016	Immunological	Basophil count (three-way meta)	0.02121	171846	C	T
954	27005778	2016	Metabolic	Total cholesterol in very large HDL	0.021862	21540	C	T
971	27005778	2016	Metabolic	Phospholipids in chylomicrons and extremely large VLDL	0.02253	21542	C	T
970	27005778	2016	Metabolic	Concentration of chylomicrons and extremely large VLDL particles	0.022847	18960	C	T
4249	30952852	2019	Psychiatric	Diurnal inactivity duration	0.023	84757	T	C
4080	30239722	2018	Metabolic	Waist-hip ratio (adjusted for BMI)	0.02366	694649	T	C
973	27989323	2017	Immunological	Beta nerve growth factor	0.02495	3531	C	T
4192	31217584	2019	Cardiovascular	QRS interval	0.0257981	17046	C	T
955	27005778	2016	Metabolic	Cholesterol esters in very large HDL	0.02582	19273	C	T
3987	29497042	2018	Cardiovascular	Heart rate recovery at 30 secnds	0.027	58818	T	C
3846	27863252	2016	Immunological	High light scatter reticulocyte count (two-way meta)	0.0282926	130517	C	T
4173	29970889	2018	Social Interactions	Social support - Leisure/social activities: Sports club or gym	0.031	452302	C	T
4093	29844566	2018	Cognitive	Verbal-numerical reasoning	0.03239	168033	NA	NA
969	27005778	2016	Metabolic	Total lipids in chylomicrons and extremely large VLDL	0.034822	18960	C	T
3831	27455348	2016	Neurological	Amyotrophic lateral sclerosis (linear mixed model)	0.0350525	36052	C	T
858	27005778	2016	Metabolic	3Lhydroxybutyrate	0.03734	24154	C	T
3833	27863252	2016	Immunological	Basophil count (two-way meta)	0.0399301	131860	C	T
957	27005778	2016	Metabolic	Total lipids in very large HDL	0.041793	19273	C	T
963	27005778	2016	Metabolic	Phospholipids in very large VLDL	0.045272	21237	C	T
4259	30946739	2019	Activities	Facial attractiveness (female-coder, male samples)	0.04584	1792	T	C
4369	30367059	2018	Endocrine	Thyroid-stimulating hormone	0.04683	54288	T	C
3989	29497042	2018	Cardiovascular	Heart rate recovery at 50 secnds	0.049	58818	T	C

### Sheet: rs729272
atlas ID	PMID	Year	Domain	Trait	P-value	N	EA	NEA
3299	31427789	2019	Psychiatric	Frequency of tenseness / restlessness in last 2 weeks	6.221e-05	371869	A	G
616	24816252	2014	Metabolic	Xenobiotics::Benzoate metabolism::benzoate	0.0005913	7756	G	A
3308	31427789	2019	Mortality	Long-standing illness, disability or infirmity	0.0006159	377498	A	G
733	24816252	2014	Metabolic	::::X-11818	0.0008833	6790	A	G
4107	29403010	2018	Metabolic	Albumin/globulin ratio	0.0009586	98626	G	A
230	25772697	2015	Immunological	mDC:%X-Presenting	0.000997809	669	A	G
3852	27863252	2016	Immunological	Mean corpuscular volume (two-way meta)	0.00102798	132353	A	G
591	24816252	2014	Metabolic	Peptide::Dipeptide::aspartylphenylalanine	0.001118	3948	A	G
4728	BioRxiv: https://doi.org/10.1101/288636	2019	Neurological	Retrolenticular part of internal capsule mode of anisotropy	0.001173	17706	G	A
8	22472876	2013	Psychiatric	Major depressive disorder	0.00138	18759	A	G
3270	31427789	2019	Metabolic	Comparative body size at age 10	0.001569	379749	G	A
3848	27863252	2016	Immunological	Lymphocyte count (two-way meta)	0.00161359	132452	A	G
3816	20045101	2010	Immunological	CD19+ B cell level	0.0023	2538	NA	NA
4106	29403010	2018	Metabolic	Non-albumin protein	0.002301	98538	A	G
599	24816252	2014	Metabolic	Peptide::Fibrinogen cleavage peptide::ADSGEGDFXAEGGGVR*	0.003665	5588	G	A
819	24816252	2014	Metabolic	::::X-13435	0.003807	6970	A	G
227	25772697	2015	Immunological	mDC:%CD1c-	0.00384837	669	G	A
3886	27863252	2016	Immunological	Mean corpuscular hemoglobin concentration (three-way meta)	0.004185	172851	G	A
694	24816252	2014	Metabolic	::::X-11327	0.00451	7671	G	A
4259	30946739	2019	Activities	Facial attractiveness (female-coder, male samples)	0.004704	1792	A	G
4257	30946739	2019	Activities	Facial attractiveness (male-coder)	0.00518158	3928	A	G
3360	31427789	2019	Environment	Hearing aid user	0.005231	235220	G	A
3796	29942085	2018	Psychiatric	Depressive symptoms	0.005295	381455	NA	NA
229	25772697	2015	Immunological	mDC:%CD1c+	0.00532912	669	A	G
3300	31427789	2019	Psychiatric	Frequency of tiredness / lethargy in last 2 weeks	0.005445	375053	A	G
4662	BioRxiv: https://doi.org/10.1101/288570	2019	Neurological	Retrolenticular part of internal capsule fractional anisotropy	0.005507	17706	G	A
3342	31427789	2019	Metabolic	Birth weight of first child (female)	0.005794	165872	G	A
3511	31427789	2019	Psychiatric	Reason for reducing amount of alcohol drunk: Other reason	0.005879	142645	G	A
3251	31427789	2019	Nutritional	Cheese intake	0.006031	377082	G	A
243	25772697	2015	Immunological	CXCR3 on CD4n	0.0063396	669	G	A
3282	31427789	2019	Social Interactions	Number of full brothers	0.006759	380062	A	G
3307	31427789	2019	Activities	Overall health rating	0.007029	384850	G	A
4376	30367059	2018	Endocrine	Hypothyroidism	0.007411	53423	G	A
3305	31427789	2019	Reproduction	Lifetime number of sexual partners	0.007622	316569	G	A
1118	27918534	2017	Metabolic	Pericardial adipose tissue volume (male)	0.0079	5842	NA	NA
810	24816252	2014	Metabolic	::::X-12850	0.007963	6251	A	G
1083	19875614	2010	Hematological	Hemoglobin A1C level in intensive treatment group	0.008711	637	NA	NA
846	24816252	2014	Metabolic	::::X-14662	0.008904	4212	A	G
838	24816252	2014	Metabolic	Peptide::Dipeptide::X-14450--phenylalanylleucine	0.009177	2555	A	G
732	24816252	2014	Metabolic	::::X-11805	0.01134	2814	A	G
656	24816252	2014	Metabolic	::::X-03088	0.01166	7474	A	G
707	24816252	2014	Metabolic	Lipid::Sterol/Steroid::X-11445--5-alpha-pregnan-3beta,20alpha-disulfate	0.0119	2570	G	A
3301	31427789	2019	Psychiatric	Seen doctor (GP) for nerves, anxiety, tension or depression	0.01194	383771	A	G
816	24816252	2014	Metabolic	::::X-13215	0.0122	6305	G	A
4260	30946739	2019	Activities	Facial attractiveness (female-coder)	0.0128189	3928	A	G
3195	31427789	2019	Environment	Average total household income before tax	0.01377	332594	G	A
4466	31676860	2019	Neurological	Left precentral	0.01417	19629	A	G
4031	30482948	2018	Psychiatric	Alcohol dependency (discovery)	0.01431	46568	NA	NA
4233	31015401	2019	Environmental	Antimigraine preparations	0.015	119844	G	A
4177	31217584	2019	Immunological	C-reactive protein	0.0150112	28520	A	G
3332	31427789	2019	Activities	Taking other prescription medications	0.01516	385236	A	G
3220	31427789	2019	Activities	Time spent using computer	0.01517	300974	G	A
3769	31427789	2019	Psychiatric	Anxiety - Recent restlessness	0.01544	126513	A	G
579	24816252	2014	Metabolic	Lipid::Sterol, Steroid::lathosterol	0.01557	5457	G	A
4464	31676860	2019	Neurological	Left postcentral	0.01593	19629	G	A
3343	31427789	2019	Reproduction	Age at first live birth (female)	0.01663	141051	G	A
4567	31676860	2019	Neurological	Left precentral	0.01664	21821	A	G
4750	BioRxiv: https://doi.org/10.1101/288658	2019	Neurological	Retrolenticular part of internal capsule radial diusivities	0.01676	17706	A	G
560	24816252	2014	Metabolic	Lipid::Medium chain fatty acid::pelargonate (9:0)	0.01696	7803	G	A
4258	30946739	2019	Activities	Facial attractiveness (male-coder, male samples)	0.01758	1792	A	G
360	25772697	2015	Immunological	mDC:%32+	0.0181193	669	G	A
3548	31427789	2019	Body Structures	Mouth/teeth dental problems: Toothache	0.01835	385026	A	G
4358	30177863	2018	Gastrointestinal	Diverticular disease	0.018548	409728	A	G
3297	31427789	2019	Psychiatric	Frequency of depressed mood in last 2 weeks	0.0188	370017	A	G
3888	27863252	2016	Immunological	Mean corpuscular volume (three-way meta)	0.0191	172433	A	G
4322	30643256	2019	Psychiatric	Depressive symptoms (univariate)	0.0196162	1067913	A	G
194	26831199	2016	Metabolic	Estimated glomerular filtration rate based on cystain C	0.02	33152	A	G
3212	31427789	2019	Activities	Frequency of walking for pleasure in last 4 weeks	0.02004	275324	A	G
782	24816252	2014	Metabolic	Amino acid::Amino fatty acid::X-12510--2-aminooctanoic acid	0.02018	7566	A	G
90	26604143	2016	Metabolic	Body Mass Index - Child	0.02114	35668	G	A
2024	23089632	2013	Psychiatric	Alcohol dependence	0.021145	2322	NA	NA
4199	31217584	2019	Metabolic	Waist-hip ratio (female)	0.0213914	9066	G	A
3808	19853236	2009	Immunological	Lymphocyte count	0.022	4226	NA	NA
470	24816252	2014	Metabolic	Lipid::Bile acid metabolism::taurochenodeoxycholate	0.02217	5716	A	G
4135	29403010	2018	Immunological	Red blood cell count	0.02282	108794	G	A
3924	28613276	2017	Cardiovascular	Heart rate variability (pvRSA/HF)	0.02327	24342	A	G
394	24816252	2014	Metabolic	Amino acid::Phenylalanine & tyrosine metabolism::3-phenylpropionate (hydrocinnamate)	0.02386	6182	G	A
3186	31427789	2019	Metabolic	Hip circumference	0.02427	385887	A	G
4176	30718926	2019	Endocrine	Type 2 Diabetes	0.0252	191764	A	G
3298	31427789	2019	Psychiatric	Frequency of unenthusiasm / disinterest in last 2 weeks	0.02625	373833	A	G
840	24816252	2014	Metabolic	::::X-14541	0.02626	1941	A	G
696	24816252	2014	Metabolic	::::X-11374	0.02682	2609	A	G
4660	BioRxiv: https://doi.org/10.1101/288568	2019	Neurological	Posterior limb of internal capsule fractional anisotropy	0.02706	17706	G	A
109	21378990	2011	Cardiovascular	Coronary artery disease	0.0270847	86995	G	A
4000	29500382	2018	Psychiatric	Suffer from 'nerves' (SUF-NERV)	0.02721	262321	A	G
669	24816252	2014	Metabolic	::::X-06267	0.02725	7075	A	G
3720	31427789	2019	Psychiatric	Frequency of failure to fulfil normal expectations fue to drinking alcohol in last year	0.02752	69256	A	G
695	24816252	2014	Metabolic	::::X-11334	0.02755	5462	G	A
784	24816252	2014	Metabolic	::::X-12544	0.0279	5893	G	A
3814	20045101	2010	Immunological	CD8+ T cell level	0.028	2538	NA	NA
4032	30482948	2018	Psychiatric	Alcohol dependency (unrelated individuals)	0.02804	38686	NA	NA
340	25772697	2015	Immunological	NKeff:%2+337-R7-	0.028081	669	A	G
4755	BioRxiv: https://doi.org/10.1101/288663	2019	Neurological	Sagittal stratum radial diusivities	0.02847	17706	A	G
3321	31427789	2019	Activities	Ever had bowel cancer screening	0.02867	380208	A	G
3641	31427789	2019	Environment	Illnesses of mother: Bowel cancer	0.02881	367939	G	A
3293	31427789	2019	Psychiatric	Suffer from 'nerves'	0.02908	372273	A	G
3773	31427789	2019	Psychiatric	Anxiety - Recent worrying too much about different things	0.02939	126284	A	G
3850	27863252	2016	Immunological	Mean corpuscular hemoglobin concentration (two-way meta)	0.0297403	132586	G	A
761	24816252	2014	Metabolic	::::X-12206	0.02988	2795	G	A
1121	27918534	2017	Metabolic	Pericardial adipose tissue volume (adjusted for height and weight, male)	0.03	5842	NA	NA
4184	31217584	2019	Metabolic	Total cholesterol	0.0308782	33185	A	G
3302	31427789	2019	Psychiatric	Seen a psychiatrist for nerves, anxiety, tension or depression	0.031	384700	A	G
3504	31427789	2019	Nutritional	Non-butter spread type details: Flora Pro-Active or Benecol	0.03145	201144	G	A
249	25772697	2015	Immunological	CD27 on CD4 T	0.0316054	669	G	A
3690	31427789	2019	Psychiatric	Diagnoses - secondary ICD10: F32 Major depressive disorder, single episode	0.03167	244890	A	G
3752	31427789	2019	Psychiatric	Traumatic events - Felt distant from other people in past month	0.03183	57017	A	G
998	27989323	2017	Immunological	Monocyte chemotactic protein-1 (CCL2)	0.03199	8293	A	G
32	25993607	2015	Psychiatric	Neuroticism (IRT)	0.03205	63661	G	A
558	24816252	2014	Metabolic	Lipid::Medium chain fatty acid::heptanoate (7:0)	0.03316	7802	G	A
41	27046643	2016	Environment	Educational attainment	0.0335626	111114	G	A
4011	29662059	2018	Psychiatric	Broad depression	0.033597	322580	A	G
4033	30482948	2018	Psychiatric	Alcohol dependency (unrelated genotyped individuals)	0.03388	28757	A	G
4078	30239722	2018	Metabolic	Waist-hip ratio (male)	0.03415	316772	G	A
3331	31427789	2019	Mortality	Other serious medical condition/disability (diagnosed by doctor)	0.03416	379380	A	G
469	24816252	2014	Metabolic	Lipid::Bile acid metabolism::hyodeoxycholate	0.03441	6025	A	G
602	24816252	2014	Metabolic	Peptide::gamma-glutamyl::gamma-glutamylglutamine	0.03451	7662	A	G
4143	29403010	2018	Cardiovascular	Diastolic Blood Pressure	0.03499	136615	A	G
531	24816252	2014	Metabolic	Lipid::Lysolipid::1-arachidonoylglycerophosphoethanolamine*	0.036	7798	A	G
823	24816252	2014	Metabolic	::::X-13549	0.03604	7330	G	A
3274	31427789	2019	Dermatological	Ease of skin tanning	0.03615	378364	G	A
3213	31427789	2019	Activities	Duration walking for pleasure	0.03672	275181	G	A
4102	29403010	2018	Metabolic	Blood sugar	0.03673	93146	A	G
3822	26394269	2015	Gastrointestinal	Primary biliary cirrhosis	0.0376982	13239	G	A
3721	31427789	2019	Psychiatric	Frequency of memory loss due to drinking alcohol in last year	0.0383	69228	A	G
3452	31427789	2019	Metabolic	Impedance measures - Leg fat percentage (right)	0.03883	379806	A	G
4041	29906448	2018	Psychiatric	Schizophrenia vs Bipolar disorder	0.03885	38855	G	A
688	24816252	2014	Metabolic	::::X-11204	0.03905	7799	G	A
3223	31427789	2019	Activities	Length of mobile phone use	0.03919	381616	G	A
221	25772697	2015	Immunological	T:%Vg9+Vd2-low	0.0393146	669	A	G
3798	29942085	2018	Psychiatric	Worry subcluster	0.04062	348219	A	G
39	27046643	2016	Cognitive	Memory	0.0415779	112067	A	G
848	24816252	2014	Metabolic	Xenobiotics::Food component/Plant::X-14977--vanillin	0.04278	1789	G	A
58	23722424	2013	Environment	College completion	0.04284	95427	A	G
4144	29403010	2018	Cardiovascular	Mean arterial pressure	0.04359	136482	A	G
4081	30239722	2018	Metabolic	Waist-hip ratio (adjusted for BMI, male)	0.04445	315284	G	A
4711	BioRxiv: https://doi.org/10.1101/288619	2019	Neurological	Sagittal stratum mean diusivities	0.04495	17706	A	G
4105	29403010	2018	Metabolic	Albumin	0.04534	102223	G	A
3762	31427789	2019	Psychiatric	Anxiety - Recent inability to stop or control worying	0.04568	126300	A	G
594	24816252	2014	Metabolic	Peptide::Dipeptide::leucylleucine	0.04605	3386	A	G
4676	BioRxiv: https://doi.org/10.1101/288584	2019	Neurological	External capsule axial diusivities	0.04609	17706	A	G
380	24816252	2014	Metabolic	Amino acid::Glycine, serine and threonine metabolism::glycine	0.0463	7802	A	G
422	24816252	2014	Metabolic	Amino acid::Valine, leucine and isoleucine metabolism::3-methyl-2-oxobutyrate	0.04679	7648	G	A
3916	28073927	2017	Ophthalmological	Disc area	0.04688	7307	G	A
557	24816252	2014	Metabolic	Lipid::Medium chain fatty acid::caprylate (8:0)	0.04726	7802	G	A
3997	29500382	2018	Psychiatric	Worrier / anxious feelings (WORRY)	0.04727	264646	A	G
458	24816252	2014	Metabolic	Energy::Krebs cycle::alpha-ketoglutarate	0.04734	6130	G	A
3457	31427789	2019	Metabolic	Impedance measures - Leg fat mass (left)	0.04749	379783	A	G
4048	29534260	2018	Skeletal	Plantar fasciitis	0.04764	102503	NA	NA
3656	31427789	2019	Psychiatric	Alcohol - Alcohol drinker status: Never	0.04772	386082	A	G
65	27416945	2016	Endocrine	Insulin sensitivity index (adjusted for age, sex. Bmi)	0.04811	16753	G	A
3379	31427789	2019	Cardiovascular	Diastolic Blood Pressure (automated reading)	0.04937	361411	A	G
3868	27863252	2016	Immunological	White blood cell count (two-way meta)	0.0496521	131969	A	G
4714	BioRxiv: https://doi.org/10.1101/288622	2019	Neurological	Anterior limb of internal capsule mode of anisotropy	0.04981	17706	G	A

### Sheet: rs4782029
atlas ID	PMID	Year	Domain	Trait	P-value	N	EA	NEA
4043	30124842	2018	Skeletal	Height	6.4e-05	693529	A	C
3623	31427789	2019	Activities	Treatment/medication code: atorvastatin	0.0003868	280443	A	C
97	23449627	2013	Skeletal	Height SDS (male at age 12)	0.000415398	6986	A	C
39	27046643	2016	Cognitive	Memory	0.000833307	112067	C	A
142	25282103	2014	Skeletal	Height	0.00092	253288	A	C
3339	31427789	2019	Reproduction	Age when periods started (menarche) (female)	0.001057	202636	C	A
4510	31676860	2019	Neurological	Left basal forebrain	0.001224	19629	C	A
837	24816252	2014	Metabolic	::::X-14374	0.001273	7627	A	C
968	27005778	2016	Metabolic	Triglycerides in very small VLDL	0.001904	19273	A	C
966	27005778	2016	Metabolic	Concentration of very small VLDL particles	0.001911	19273	A	C
4187	31217584	2019	Immunological	HbA1c	0.00221115	11178	C	A
3352	31427789	2019	Psychiatric	Age started smoking in former smokers	0.002318	94891	C	A
4611	31676860	2019	Neurological	Left basal forebrain	0.002366	21821	C	A
1070	21829596	2011	Neurological	Familial Parkinson Disease	0.002724	1672	C	A
1162	21873549	2011	Metabolic	Fasting proinsulin (adjusted for fasting insulin, age and sex)	0.002752	10701	C	A
508	24816252	2014	Metabolic	Lipid::Glycerolipid metabolism::glycerol 3-phosphate (G3P)	0.003177	7781	A	C
941	27005778	2016	Metabolic	Total lipids in small VLDL	0.003739	19273	A	C
942	27005778	2016	Metabolic	Concentration of small VLDL particles	0.00377	19273	A	C
1226	27694991	2016	Neurological	Intracranial Volume	0.003826	26577	NA	NA
1009	27989323	2017	Immunological	Stromal cell-derived factor-1 alpha (CXCL12)	0.003943	5998	C	A
565	24816252	2014	Metabolic	Lipid::Monoacylglycerol::1-stearoylglycerol (1-monostearin)	0.004023	6965	A	C
314	25772697	2015	Immunological	CD4nv:%TFH (2)	0.0041565	669	A	C
965	27005778	2016	Metabolic	Total lipids in very small VLDL	0.004198	19273	A	C
4696	BioRxiv: https://doi.org/10.1101/288604	2019	Neurological	Cingulum (hippocampus) mean diusivities	0.004551	17706	C	A
3397	31427789	2019	Respiratory	Shortness of breath walking on level ground	0.004849	126962	C	A
3425	31427789	2019	Psychiatric	Ever smoked	0.004991	385013	A	C
4740	BioRxiv: https://doi.org/10.1101/288648	2019	Neurological	Cingulum (hippocampus) radial diusivities	0.005002	17706	C	A
3945	28898252	2017	Metabolic	HbA1c	0.00539	8874	A	C
725	24816252	2014	Metabolic	Cofactors and vitamins::Ascorbate and aldarate metabolism::X-11593--O-methylascorbate*	0.005637	7788	A	C
613	24816252	2014	Metabolic	Xenobiotics::Benzoate metabolism::4-ethylphenylsulfate	0.0065	6012	C	A
434	24816252	2014	Metabolic	Carbohydrate::Aminosugars metabolism::erythronate*	0.007769	7752	A	C
4081	30239722	2018	Metabolic	Waist-hip ratio (adjusted for BMI, male)	0.008026	315284	A	C
3643	31427789	2019	Environment	Illnesses of mother: Chronic bronchitis/emphysema	0.00815	367939	C	A
4689	BioRxiv: https://doi.org/10.1101/288597	2019	Neurological	Sagittal stratum axial diusivities	0.008688	17706	C	A
4101	29403010	2018	Metabolic	Triglyceride	0.00884	105597	A	C
32	25993607	2015	Psychiatric	Neuroticism (IRT)	0.008843	63661	A	C
922	27005778	2016	Metabolic	Cholesterol esters in medium VLDL	0.009039	19273	A	C
884	27005778	2016	Metabolic	Triglycerides in IDL	0.009196	19273	A	C
357	25772697	2015	Immunological	earlyB:%27+38-	0.00926716	669	A	C
323	25772697	2015	Immunological	CD8mem:%"Th1*"	0.00956165	669	A	C
1102	19060910	2009	Metabolic	High-density lipoprotein - Birth cohorts	0.009748	4763	NA	NA
4386	30898391	2019	Neoplasms	Epithelial ovarian cancer (Borderline serous and mucinous)	0.009806	4340	C	A
707	24816252	2014	Metabolic	Lipid::Sterol/Steroid::X-11445--5-alpha-pregnan-3beta,20alpha-disulfate	0.00998	2570	A	C
4314	30643251	2019	Psychiatric	Ever smoked regulary	0.00999	262990	A	C
2047	26962152	2016	Gastrointestinal	Periodontal complex trait 2	0.0103256	975	A	C
967	27005778	2016	Metabolic	Phospholipids in very small VLDL	0.0105	19273	A	C
695	24816252	2014	Metabolic	::::X-11334	0.01063	5462	A	C
722	24816252	2014	Metabolic	::::X-11546	0.01088	2015	A	C
570	24816252	2014	Metabolic	Lipid::Sterol, Steroid::5alpha-androstan-3beta,17beta-diol disulfate	0.01092	7345	A	C
316	25772697	2015	Immunological	CD8mem:%"Th17"	0.0112778	669	A	C
264	25772697	2015	Immunological	CD4:%SCM	0.0117362	669	A	C
794	24816252	2014	Metabolic	::::X-12719	0.0121	1539	A	C
3542	31427789	2019	Activities	Reason for glasses/contact lenses: For 'astigmatism'	0.01211	78647	A	C
704	24816252	2014	Metabolic	::::X-11441	0.01237	7072	C	A
4547	31676860	2019	Neurological	Left caudal middle frontal	0.01248	21821	A	C
882	27005778	2016	Metabolic	Concentration of IDL particles	0.012637	19273	A	C
881	27005778	2016	Metabolic	Total lipids in IDL	0.013663	19273	A	C
3231	31427789	2019	Psychiatric	Nap during day	0.01378	386124	A	C
175	25673412	2015	Metabolic	Waist circumference (male, adjusted for BMI)	0.014	104079	A	C
176	25673412	2015	Metabolic	Waist circumference (male, adjusted for BMI)	0.014	109678	A	C
3553	31427789	2019	Respiratory	Blood clot, DVT, bronchitis, emphysema, asthma, rhinitis, eczema, allergy diagnosed by doctor: Hayfever, allergic rhinitis or eczema	0.0141	385822	A	C
4456	31676860	2019	Neurological	Left medial orbitofrontal	0.01413	19629	C	A
4316	30643251	2019	Psychiatric	Smoking cessation	0.0144	312821	A	C
917	27005778	2016	Metabolic	Cholesterol esters in medium LDL	0.014619	19273	A	C
893	27005778	2016	Metabolic	Cholesterol esters in large LDL	0.014946	19273	A	C
3825	22763110	2012	Skeletal	Osteoarthritis of hip	0.014993	14275	C	A
4537	31676860	2019	Neurological	Right pallidum	0.01514	19629	C	A
838	24816252	2014	Metabolic	Peptide::Dipeptide::X-14450--phenylalanylleucine	0.01538	2555	A	C
896	27005778	2016	Metabolic	Concentration of large LDL particles	0.015524	19273	A	C
3187	31427789	2019	Skeletal	Standing height	0.01604	385748	A	C
3487	31427789	2019	Nutritional	Bread type: Wholemeal or wholegrain	0.01607	372617	A	C
218	25772697	2015	Immunological	T:%NKT	0.0161017	669	A	C
38	27046643	2016	Cognitive	Verbal-numerical reasoning	0.0161117	36035	A	C
895	27005778	2016	Metabolic	Total lipids in large LDL	0.016446	19273	A	C
3785	29942086	2018	Cognitive	Intelligence	0.01715	269867	A	C
879	27005778	2016	Metabolic	Total cholesterol in IDL	0.017557	19273	A	C
4100	29403010	2018	Metabolic	Low-density-lipoprotein cholesterol	0.01778	72866	A	C
938	27005778	2016	Metabolic	Concentration of small LDL particles	0.017926	19273	A	C
1013	27989323	2017	Immunological	Vascular endothelial growth factor	0.01856	7118	C	A
588	24816252	2014	Metabolic	Nucleotide::Purine metabolism, urate metabolism::urate	0.01883	7819	A	C
3380	31427789	2019	Cardiovascular	Systolic Blood Pressure (automated reading)	0.01883	361402	C	A
937	27005778	2016	Metabolic	Total lipids in small LDL	0.018876	19273	A	C
979	27989323	2017	Immunological	Hepatocyte growth factor	0.01892	8292	C	A
918	27005778	2016	Metabolic	Total lipids in medium LDL	0.01897	19273	A	C
4585	31676860	2019	Neurological	Right lateral occipital	0.01907	21821	A	C
939	27005778	2016	Metabolic	Total cholesterol in small VLDL	0.019185	21557	A	C
3565	31427789	2019	Activities	Vitamin and mineral supplements: Vitamin E	0.01953	384452	C	A
3755	31427789	2019	Psychiatric	Mental distress - Ever sought or received professional help for mental distress	0.02002	126402	A	C
209	28530673	2017	Cognitive	Intelligence	0.02013	78308	A	C
940	27005778	2016	Metabolic	Free cholesterol in small VLDL	0.020384	21559	A	C
919	27005778	2016	Metabolic	Concentration of medium LDL particles	0.020936	19273	A	C
644	24816252	2014	Metabolic	Xenobiotics::Xanthine metabolism::3-methylxanthine	0.02163	5396	A	C
648	24816252	2014	Metabolic	Xenobiotics::Xanthine metabolism::theobromine	0.02216	7768	A	C
152	26426971	2015	Metabolic	Waist-hip ratio (male <= 50 yrs, adjusted for BMI)	0.023	21989	A	C
4098	29403010	2018	Metabolic	Total cholesterol	0.02346	128305	A	C
892	27005778	2016	Metabolic	Total cholesterol in large LDL	0.023625	21552	A	C
294	25772697	2015	Immunological	CD4mem:%Th1* (1)	0.0238122	669	A	C
1063	17728769	2007	Psychiatric	Schizophrenia	0.02382	2729	A	C
299	25772697	2015	Immunological	CD4mem:%Th1* (2)	0.0239464	669	A	C
4189	31217584	2019	Metabolic	Fasting glucose	0.0242308	23911	C	A
597	24816252	2014	Metabolic	Peptide::Dipeptide::pyroglutamylglycine	0.02445	1586	A	C
3907	28073927	2017	Ophthalmological	Intraocular pressure	0.02449	8352	A	C
758	24816252	2014	Metabolic	::::X-12116	0.02464	3039	A	C
4484	31676860	2019	Neurological	Right lateral occipital	0.02487	19629	A	C
479	24816252	2014	Metabolic	Lipid::Carnitine metabolism::cis-4-decenoyl carnitine	0.02489	7660	C	A
800	24816252	2014	Metabolic	::::X-12749	0.02499	7178	A	C
269	25772697	2015	Immunological	CD4:%TM (2)	0.0250946	669	A	C
4511	31676860	2019	Neurological	Right basal forebrain	0.02512	19629	C	A
407	24816252	2014	Metabolic	Amino acid::Tryptophan metabolism::kynurenine	0.02525	7816	A	C
4070	BioRxiv: https://doi.org/10.1101/261081	2018	Psychiatric	Ever smoker	0.02526	518633	A	C
3188	31427789	2019	Cardiovascular	Pulse rate (automated reading)	0.02534	361411	C	A
1152	24699409	2014	Metabolic	Incremental insulin 30 min	0.025845	4447	C	A
4612	31676860	2019	Neurological	Right basal forebrain	0.02609	21821	C	A
1215	27911795	2016	Psychiatric	Alcohol consumption (female)	0.02612	42900	A	C
3418	31427789	2019	Cognitive	Fluid intelligence test - Number of fluid intelligence questions attempted within time limit	0.02618	125935	A	C
943	27005778	2016	Metabolic	Phospholipids in small VLDL	0.026225	21551	A	C
4309	30664745	2019	Skeletal	Osteoarthritis of hip	0.02636	393873	C	A
4606	31676860	2019	Neurological	Right transverse temporal	0.02642	21821	C	A
3800	19853236	2009	Immunological	Total blood hemoglobin	0.027	5950	NA	NA
4377	30940143	2019	Cardiovascular	Resting heart rate	0.027	458969	C	A
358	25772697	2015	Immunological	earlyB:%27+	0.0270102	669	A	C
482	24816252	2014	Metabolic	Lipid::Carnitine metabolism::laurylcarnitine	0.02703	5170	C	A
27	21173776	2012	Psychiatric	Neuroticism (NEO-FFI)	0.02746	17375	A	C
920	27005778	2016	Metabolic	Phospholipids in medium LDL	0.027575	21558	A	C
268	25772697	2015	Immunological	CD4:%TM (1)	0.0277373	669	A	C
4164	30531953	2018	Neurological	Juvenile Absence Epilepsy (JAE)	0.028	24633	C	A
4279	30804560	2019	Respiratory	FVC	0.028	400102	C	A
330	25772697	2015	Immunological	CD4mem:%R6+	0.0281219	669	A	C
799	24816252	2014	Metabolic	::::X-12740	0.02813	3731	A	C
730	24816252	2014	Metabolic	::::X-11795	0.02829	7763	A	C
4005	29559693	2018	Skeletal	Osteoarthritis (self reported)	0.0284671	63556	C	A
894	27005778	2016	Metabolic	Free cholesterol in large LDL	0.028578	21555	A	C
3486	31427789	2019	Nutritional	Bread type: Brown	0.02866	372617	C	A
4446	31676860	2019	Neurological	Left caudal middle frontal	0.0287	19629	A	C
832	24816252	2014	Metabolic	::::X-14086	0.02895	2686	A	C
731	24816252	2014	Metabolic	::::X-11799	0.02899	5038	A	C
886	27005778	2016	Metabolic	Total cholesterol in large HDL	0.029433	21558	C	A
924	27005778	2016	Metabolic	Total lipids in medium VLDL	0.029505	19273	A	C
4313	30643251	2019	Psychiatric	Age of initiation of regular smoking	0.0299	632802	C	A
173	25673412	2015	Metabolic	Waist circumference (adjusted for BMI)	0.03	231355	A	C
174	25673412	2015	Metabolic	Waist circumference (adjusted for BMI)	0.03	245749	A	C
348	25772697	2015	Immunological	CD8:%R5+	0.0303647	669	A	C
3333	31427789	2019	Activities	Frequency of heavy DIY in last 4 weeks	0.03081	153377	A	C
1163	20858683	2010	Hematological	Hemoglobin A1C	0.03137	46368	C	A
4638	31676860	2019	Neurological	Right pallidum	0.03154	21821	C	A
1012	27989323	2017	Immunological	TNF-related apoptosis inducing ligand	0.03167	8186	C	A
4364	29899525	2018	Activities	Vigorous physical activity	0.032	261055	A	C
4438	30053915	2018	Cell	Helicobacter pylori IgG levels	0.0321052	175	C	A
429	24816252	2014	Metabolic	Amino acid::Valine, leucine and isoleucine metabolism::isoleucine	0.03233	7801	A	C
4306	30664634	2019	Metabolic	Trunk-trunk fat ratio (female)	0.03258	195068	A	C
3412	31427789	2019	Skeletal	Sitting height	0.03355	385393	A	C
944	27005778	2016	Metabolic	Triglycerides in small VLDL	0.033809	21558	A	C
3489	31427789	2019	Nutritional	Cereal type: Biscuit cereal (e.g. Weetabix)	0.03411	319477	C	A
3948	28924153	2017	Neoplasms	1p deletion neuroblastoma	0.03456	5187	G	T
3374	31427789	2019	Neurological	Headaches for 3+ months	0.03513	75898	C	A
793	24816252	2014	Metabolic	::::X-12717	0.03622	1632	A	C
740	24816252	2014	Metabolic	::::X-11852	0.03637	2974	C	A
3559	31427789	2019	Activities	Medication for pain relief, constipation, heartburn: Paracetamol	0.03648	382089	C	A
3280	31427789	2019	Mortality	Mother still alive	0.03701	379747	A	C
1171	26833246	2016	Metabolic	Body fat percentage	0.03706	100716	A	C
572	24816252	2014	Metabolic	Lipid::Sterol, Steroid::androsterone sulfate	0.03721	7785	A	C
3654	31427789	2019	Psychiatric	Smoking status: Never	0.03776	384964	C	A
916	27005778	2016	Metabolic	Total cholesterol in medium LDL	0.037916	21559	A	C
888	27005778	2016	Metabolic	Free cholesterol in large HDL	0.038035	21559	C	A
425	24816252	2014	Metabolic	Amino acid::Valine, leucine and isoleucine metabolism::alpha-hydroxyisovalerate	0.0381	7668	A	C
887	27005778	2016	Metabolic	Cholesterol esters in large HDL	0.038142	19273	C	A
897	27005778	2016	Metabolic	Phospholipids in large LDL	0.038186	21550	A	C
2014	22907730	2013	Psychiatric	Response following 8-week treatment of MDD subjects	0.03845	398	NA	NA
4671	BioRxiv: https://doi.org/10.1101/288579	2019	Neurological	Average across all tracts axial diusivities	0.03863	17706	C	A
3315	31427789	2019	Activities	Use of sun/uv protection	0.03885	383659	C	A
282	25772697	2015	Immunological	CD4:%Eff(127-PD1-)	0.0389665	669	A	C
946	27005778	2016	Metabolic	Serum total triglycerides	0.038989	21545	A	C
4129	29403010	2018	Immunological	White blood cell count	0.0395	107964	A	C
4733	BioRxiv: https://doi.org/10.1101/288641	2019	Neurological	Sagittal stratum mode of anisotropy	0.03963	17706	C	A
584	24816252	2014	Metabolic	Nucleotide::Purine metabolism, guanine containing::7-methylguanine	0.03982	6091	A	C
760	24816252	2014	Metabolic	::::X-12189	0.04042	481	C	A
935	27005778	2016	Metabolic	Triglycerides in small HDL	0.040713	21558	A	C
657	24816252	2014	Metabolic	::::X-03094	0.04107	7804	A	C
889	27005778	2016	Metabolic	Total lipids in large HDL	0.041135	19273	C	A
4505	31676860	2019	Neurological	Right transverse temporal	0.04166	19629	C	A
3413	31427789	2019	Cognitive	Fluid intelligence score	0.04176	125935	A	C
926	27005778	2016	Metabolic	Phospholipids in medium VLDL	0.041869	21240	A	C
4369	30367059	2018	Endocrine	Thyroid-stimulating hormone	0.04226	54288	A	C
3498	31427789	2019	Dermatological	Hair colour (natural, before greying): Dark brown	0.04264	385603	A	C
907	27005778	2016	Metabolic	Total cholesterol in LDL	0.042748	21559	A	C
921	27005778	2016	Metabolic	Total cholesterol in medium VLDL	0.04306	21551	A	C
891	27005778	2016	Metabolic	Phospholipids in large HDL	0.043186	19273	C	A
3725	31427789	2019	Psychiatric	Frequency of drinking alcohol	0.04409	126656	C	A
899	27005778	2016	Metabolic	Cholesterol esters in large VLDL	0.044184	18960	A	C
4080	30239722	2018	Metabolic	Waist-hip ratio (adjusted for BMI)	0.04442	694649	A	C
581	24816252	2014	Metabolic	Nucleotide::Purine metabolism, (hypo)xanthine, inosine containing::inosine	0.04457	2675	C	A
835	24816252	2014	Metabolic	Peptide::Dipeptide::X-14208--phenylalanylserine	0.04461	2455	A	C
650	24816252	2014	Metabolic	::::X-01911	0.04491	6360	A	C
300	25772697	2015	Immunological	CD4mem:%Th1* (3)	0.0453197	669	A	C
4459	31676860	2019	Neurological	Left paracentral	0.04585	19629	C	A
831	24816252	2014	Metabolic	::::X-14057	0.04598	4716	A	C
890	27005778	2016	Metabolic	Concentration of large HDL particles	0.046049	19273	C	A
113	20881960	2010	Skeletal	Height	0.04607	133653	NA	NA
991	27989323	2017	Immunological	Interleukin-4	0.04625	8124	C	A
4015	29760442	2018	Ophthalmological	Central corneal thickness	0.04626	17803	A	C
305	25772697	2015	Immunological	CD4mem:%cFTH (1)	0.046571	669	A	C
4264	30946743	2019	Connective Tissue	Ankylosing spondylitis	0.04708	2012	C	A
4067	30038396	2018	Cognitive	Cognitive performance	0.0472	257828	A	C
3593	31427789	2019	Activities	Mineral and other dietary supplements: Glucosamine	0.04721	385261	C	A
303	25772697	2015	Immunological	CD4mem:%Th1* (4)	0.0475492	669	A	C
4111	29403010	2018	Metabolic	Uric acid	0.04774	109029	A	C
4557	31676860	2019	Neurological	Left medial orbitofrontal	0.04799	21821	C	A
3827	22763110	2012	Skeletal	Osteoarthritis of hip and/or knee	0.048126	18419	C	A
4052	28757204	2017	Metabolic	25-Hydroxyvitamin D level	0.048353	42274	A	C
385	24816252	2014	Metabolic	Amino acid::Guanidino and acetamido metabolism::4-acetamidobutanoate	0.04837	6930	A	C
3718	31427789	2019	Psychiatric	Amount of alcohol drunk on a typical drinking day	0.04873	116163	C	A
4644	31676860	2019	Neurological	Gray matter	0.0498	21821	A	C
911	27005778	2016	Metabolic	Cholesterol esters in medium HDL	0.049802	19273	C	A

### Sheet: rs6453030
atlas ID	PMID	Year	Domain	Trait	P-value	N	EA	NEA
3299	31427789	2019	Psychiatric	Frequency of tenseness / restlessness in last 2 weeks	6.583e-05	371869	G	C
3308	31427789	2019	Mortality	Long-standing illness, disability or infirmity	0.0007339	377498	G	C
4107	29403010	2018	Metabolic	Albumin/globulin ratio	0.0009466	98626	C	G
3852	27863252	2016	Immunological	Mean corpuscular volume (two-way meta)	0.000974346	132353	G	C
4728	BioRxiv: https://doi.org/10.1101/288636	2019	Neurological	Retrolenticular part of internal capsule mode of anisotropy	0.001428	17706	C	G
3270	31427789	2019	Metabolic	Comparative body size at age 10	0.001525	379749	C	G
3848	27863252	2016	Immunological	Lymphocyte count (two-way meta)	0.00164966	132452	G	C
4106	29403010	2018	Metabolic	Non-albumin protein	0.001973	98538	G	C
4259	30946739	2019	Activities	Facial attractiveness (female-coder, male samples)	0.003575	1792	G	C
3886	27863252	2016	Immunological	Mean corpuscular hemoglobin concentration (three-way meta)	0.004122	172851	C	G
4257	30946739	2019	Activities	Facial attractiveness (male-coder)	0.00483513	3928	G	C
3251	31427789	2019	Nutritional	Cheese intake	0.004959	377082	C	G
3307	31427789	2019	Activities	Overall health rating	0.00511	384850	C	G
3360	31427789	2019	Environment	Hearing aid user	0.005133	235220	C	G
3300	31427789	2019	Psychiatric	Frequency of tiredness / lethargy in last 2 weeks	0.005179	375053	G	C
3511	31427789	2019	Psychiatric	Reason for reducing amount of alcohol drunk: Other reason	0.00585	142645	C	G
3305	31427789	2019	Reproduction	Lifetime number of sexual partners	0.006064	316569	C	G
3282	31427789	2019	Social Interactions	Number of full brothers	0.006195	380062	G	C
4662	BioRxiv: https://doi.org/10.1101/288570	2019	Neurological	Retrolenticular part of internal capsule fractional anisotropy	0.006877	17706	C	G
4376	30367059	2018	Endocrine	Hypothyroidism	0.007475	53423	C	G
3342	31427789	2019	Metabolic	Birth weight of first child (female)	0.007568	165872	C	G
4466	31676860	2019	Neurological	Left precentral	0.00917	19629	G	C
4567	31676860	2019	Neurological	Left precentral	0.009746	21821	G	C
4233	31015401	2019	Environmental	Antimigraine preparations	0.011	119844	C	G
3220	31427789	2019	Activities	Time spent using computer	0.01116	300974	C	G
3301	31427789	2019	Psychiatric	Seen doctor (GP) for nerves, anxiety, tension or depression	0.01135	383771	G	C
3195	31427789	2019	Environment	Average total household income before tax	0.01212	332594	C	G
3332	31427789	2019	Activities	Taking other prescription medications	0.01269	385236	G	C
4260	30946739	2019	Activities	Facial attractiveness (female-coder)	0.0130844	3928	G	C
3769	31427789	2019	Psychiatric	Anxiety - Recent restlessness	0.01343	126513	G	C
4177	31217584	2019	Immunological	C-reactive protein	0.0142871	28520	G	C
4258	30946739	2019	Activities	Facial attractiveness (male-coder, male samples)	0.01473	1792	G	C
3720	31427789	2019	Psychiatric	Frequency of failure to fulfil normal expectations fue to drinking alcohol in last year	0.01684	69256	G	C
3343	31427789	2019	Reproduction	Age at first live birth (female)	0.01745	141051	C	G
3548	31427789	2019	Body Structures	Mouth/teeth dental problems: Toothache	0.01787	385026	G	C
4031	30482948	2018	Psychiatric	Alcohol dependency (discovery)	0.01842	46568	NA	NA
4199	31217584	2019	Metabolic	Waist-hip ratio (female)	0.0186054	9066	C	G
3888	27863252	2016	Immunological	Mean corpuscular volume (three-way meta)	0.01888	172433	G	C
4750	BioRxiv: https://doi.org/10.1101/288658	2019	Neurological	Retrolenticular part of internal capsule radial diusivities	0.01909	17706	G	C
3186	31427789	2019	Metabolic	Hip circumference	0.01951	385887	G	C
4358	30177863	2018	Gastrointestinal	Diverticular disease	0.020411	409728	G	C
3212	31427789	2019	Activities	Frequency of walking for pleasure in last 4 weeks	0.02084	275324	G	C
4464	31676860	2019	Neurological	Left postcentral	0.02128	19629	C	G
3721	31427789	2019	Psychiatric	Frequency of memory loss due to drinking alcohol in last year	0.02142	69228	G	C
3297	31427789	2019	Psychiatric	Frequency of depressed mood in last 2 weeks	0.02165	370017	G	C
3274	31427789	2019	Dermatological	Ease of skin tanning	0.02193	378364	C	G
3850	27863252	2016	Immunological	Mean corpuscular hemoglobin concentration (two-way meta)	0.0230352	132586	C	G
3298	31427789	2019	Psychiatric	Frequency of unenthusiasm / disinterest in last 2 weeks	0.02353	373833	G	C
4176	30718926	2019	Endocrine	Type 2 Diabetes	0.02375	191764	G	C
3213	31427789	2019	Activities	Duration walking for pleasure	0.02458	275181	C	G
4135	29403010	2018	Immunological	Red blood cell count	0.02573	108794	C	G
3752	31427789	2019	Psychiatric	Traumatic events - Felt distant from other people in past month	0.02596	57017	G	C
4755	BioRxiv: https://doi.org/10.1101/288663	2019	Neurological	Sagittal stratum radial diusivities	0.02619	17706	G	C
3321	31427789	2019	Activities	Ever had bowel cancer screening	0.02732	380208	G	C
3773	31427789	2019	Psychiatric	Anxiety - Recent worrying too much about different things	0.02889	126284	G	C
4027	30482948	2018	Psychiatric	Alcohol dependency (full discovery samples)	0.02913	52848	NA	NA
3641	31427789	2019	Environment	Illnesses of mother: Bowel cancer	0.02997	367939	C	G
3796	29942085	2018	Psychiatric	Depressive symptoms	0.03014	381455	NA	NA
32	25993607	2015	Psychiatric	Neuroticism (IRT)	0.03017	63661	C	G
4000	29500382	2018	Psychiatric	Suffer from 'nerves' (SUF-NERV)	0.03025	262321	G	C
4184	31217584	2019	Metabolic	Total cholesterol	0.0302786	33185	G	C
3293	31427789	2019	Psychiatric	Suffer from 'nerves'	0.03216	372273	G	C
3452	31427789	2019	Metabolic	Impedance measures - Leg fat percentage (right)	0.03235	379806	G	C
4032	30482948	2018	Psychiatric	Alcohol dependency (unrelated individuals)	0.03254	38686	NA	NA
3504	31427789	2019	Nutritional	Non-butter spread type details: Flora Pro-Active or Benecol	0.03279	201144	C	G
41	27046643	2016	Environment	Educational attainment	0.0329684	111114	C	G
4011	29662059	2018	Psychiatric	Broad depression	0.0335892	322580	G	C
998	27989323	2017	Immunological	Monocyte chemotactic protein-1 (CCL2)	0.03395	8293	G	C
39	27046643	2016	Cognitive	Memory	0.0340341	112067	G	C
4102	29403010	2018	Metabolic	Blood sugar	0.03456	93146	G	C
4182	31217584	2019	Metabolic	Low cholesterol lipoprotein	0.0347324	32221	G	C
3302	31427789	2019	Psychiatric	Seen a psychiatrist for nerves, anxiety, tension or depression	0.03538	384700	G	C
3690	31427789	2019	Psychiatric	Diagnoses - secondary ICD10: F32 Major depressive disorder, single episode	0.03541	244890	G	C
4143	29403010	2018	Cardiovascular	Diastolic Blood Pressure	0.03671	136615	G	C
4322	30643256	2019	Psychiatric	Depressive symptoms (univariate)	0.0368916	1067913	G	C
4711	BioRxiv: https://doi.org/10.1101/288619	2019	Neurological	Sagittal stratum mean diusivities	0.03883	17706	G	C
3331	31427789	2019	Mortality	Other serious medical condition/disability (diagnosed by doctor)	0.03917	379380	G	C
4660	BioRxiv: https://doi.org/10.1101/288568	2019	Neurological	Posterior limb of internal capsule fractional anisotropy	0.04006	17706	C	G
4033	30482948	2018	Psychiatric	Alcohol dependency (unrelated genotyped individuals)	0.04007	28757	G	C
3656	31427789	2019	Psychiatric	Alcohol - Alcohol drinker status: Never	0.04052	386082	G	C
3457	31427789	2019	Metabolic	Impedance measures - Leg fat mass (left)	0.04085	379783	G	C
3223	31427789	2019	Activities	Length of mobile phone use	0.041	381616	C	G
4041	29906448	2018	Psychiatric	Schizophrenia vs Bipolar disorder	0.04238	38855	C	G
3916	28073927	2017	Ophthalmological	Disc area	0.04279	7307	C	G
3314	31427789	2019	Ear, Nose, Throat	Hearing difficulty/problems with background noise	0.04324	378722	C	G
3453	31427789	2019	Metabolic	Impedance measures - Leg fat mass (right)	0.04328	379802	G	C
3997	29500382	2018	Psychiatric	Worrier / anxious feelings (WORRY)	0.04438	264646	G	C
4144	29403010	2018	Cardiovascular	Mean arterial pressure	0.04566	136482	G	C
3798	29942085	2018	Psychiatric	Worry subcluster	0.04569	348219	G	C
3379	31427789	2019	Cardiovascular	Diastolic Blood Pressure (automated reading)	0.04664	361411	G	C
4676	BioRxiv: https://doi.org/10.1101/288584	2019	Neurological	External capsule axial diusivities	0.04735	17706	G	C
3726	31427789	2019	Psychiatric	Frequency of consuming six or more units of alcohol	0.04954	116394	G	C
3762	31427789	2019	Psychiatric	Anxiety - Recent inability to stop or control worying	0.04962	126300	G	C
3509	31427789	2019	Psychiatric	Reason for reducing amount of alcohol drunk: Illness or ill health	0.0497	142645	G	C

### Sheet: rs11959702
atlas ID	PMID	Year	Domain	Trait	P-value	N	EA	NEA
3299	31427789	2019	Psychiatric	Frequency of tenseness / restlessness in last 2 weeks	0.0001515	371869	G	T
4107	29403010	2018	Metabolic	Albumin/globulin ratio	0.0003819	98626	T	G
3308	31427789	2019	Mortality	Long-standing illness, disability or infirmity	0.0005659	377498	G	T
4728	BioRxiv: https://doi.org/10.1101/288636	2019	Neurological	Retrolenticular part of internal capsule mode of anisotropy	0.0005885	17706	T	G
3852	27863252	2016	Immunological	Mean corpuscular volume (two-way meta)	0.000803231	132353	G	T
3848	27863252	2016	Immunological	Lymphocyte count (two-way meta)	0.00135443	132452	G	T
4106	29403010	2018	Metabolic	Non-albumin protein	0.00138	98538	G	T
3270	31427789	2019	Metabolic	Comparative body size at age 10	0.001742	379749	T	G
4662	BioRxiv: https://doi.org/10.1101/288570	2019	Neurological	Retrolenticular part of internal capsule fractional anisotropy	0.002535	17706	T	G
3360	31427789	2019	Environment	Hearing aid user	0.002901	235220	T	G
3886	27863252	2016	Immunological	Mean corpuscular hemoglobin concentration (three-way meta)	0.003628	172851	T	G
4259	30946739	2019	Activities	Facial attractiveness (female-coder, male samples)	0.004722	1792	G	T
3305	31427789	2019	Reproduction	Lifetime number of sexual partners	0.00542	316569	T	G
4750	BioRxiv: https://doi.org/10.1101/288658	2019	Neurological	Retrolenticular part of internal capsule radial diusivities	0.006176	17706	G	T
3274	31427789	2019	Dermatological	Ease of skin tanning	0.006761	378364	T	G
4257	30946739	2019	Activities	Facial attractiveness (male-coder)	0.00707473	3928	G	T
4464	31676860	2019	Neurological	Left postcentral	0.007751	19629	T	G
3251	31427789	2019	Nutritional	Cheese intake	0.008109	377082	T	G
3220	31427789	2019	Activities	Time spent using computer	0.008833	300974	T	G
3195	31427789	2019	Environment	Average total household income before tax	0.009018	332594	T	G
3342	31427789	2019	Metabolic	Birth weight of first child (female)	0.009479	165872	T	G
3300	31427789	2019	Psychiatric	Frequency of tiredness / lethargy in last 2 weeks	0.009783	375053	G	T
3282	31427789	2019	Social Interactions	Number of full brothers	0.009828	380062	G	T
3511	31427789	2019	Psychiatric	Reason for reducing amount of alcohol drunk: Other reason	0.01003	142645	T	G
4376	30367059	2018	Endocrine	Hypothyroidism	0.01044	53423	T	G
3307	31427789	2019	Activities	Overall health rating	0.0112	384850	T	G
4755	BioRxiv: https://doi.org/10.1101/288663	2019	Neurological	Sagittal stratum radial diusivities	0.01259	17706	G	T
3213	31427789	2019	Activities	Duration walking for pleasure	0.01311	275181	T	G
3888	27863252	2016	Immunological	Mean corpuscular volume (three-way meta)	0.01386	172433	G	T
4233	31015401	2019	Environmental	Antimigraine preparations	0.016	119844	T	G
4711	BioRxiv: https://doi.org/10.1101/288619	2019	Neurological	Sagittal stratum mean diusivities	0.01638	17706	G	T
4260	30946739	2019	Activities	Facial attractiveness (female-coder)	0.0181131	3928	G	T
4031	30482948	2018	Psychiatric	Alcohol dependency (discovery)	0.01849	46568	NA	NA
4105	29403010	2018	Metabolic	Albumin	0.01928	102223	T	G
4177	31217584	2019	Immunological	C-reactive protein	0.0194496	28520	G	T
4258	30946739	2019	Activities	Facial attractiveness (male-coder, male samples)	0.02002	1792	G	T
3302	31427789	2019	Psychiatric	Seen a psychiatrist for nerves, anxiety, tension or depression	0.02016	384700	G	T
4676	BioRxiv: https://doi.org/10.1101/288584	2019	Neurological	External capsule axial diusivities	0.02041	17706	G	T
3297	31427789	2019	Psychiatric	Frequency of depressed mood in last 2 weeks	0.02045	370017	G	T
4358	30177863	2018	Gastrointestinal	Diverticular disease	0.020942	409728	G	T
3332	31427789	2019	Activities	Taking other prescription medications	0.02124	385236	G	T
3298	31427789	2019	Psychiatric	Frequency of unenthusiasm / disinterest in last 2 weeks	0.02133	373833	G	T
4199	31217584	2019	Metabolic	Waist-hip ratio (female)	0.021591	9066	T	G
3850	27863252	2016	Immunological	Mean corpuscular hemoglobin concentration (two-way meta)	0.0220847	132586	T	G
3223	31427789	2019	Activities	Length of mobile phone use	0.02357	381616	T	G
4102	29403010	2018	Metabolic	Blood sugar	0.02411	93146	G	T
4135	29403010	2018	Immunological	Red blood cell count	0.02461	108794	T	G
3301	31427789	2019	Psychiatric	Seen doctor (GP) for nerves, anxiety, tension or depression	0.02481	383771	G	T
3796	29942085	2018	Psychiatric	Depressive symptoms	0.02602	381455	NA	NA
4143	29403010	2018	Cardiovascular	Diastolic Blood Pressure	0.02668	136615	G	T
32	25993607	2015	Psychiatric	Neuroticism (IRT)	0.02687	63661	T	G
4466	31676860	2019	Neurological	Left precentral	0.02705	19629	G	T
3186	31427789	2019	Metabolic	Hip circumference	0.02714	385887	G	T
4567	31676860	2019	Neurological	Left precentral	0.02813	21821	G	T
4184	31217584	2019	Metabolic	Total cholesterol	0.0291125	33185	G	T
3651	31427789	2019	Environment	Illnesses of siblings: High blood pressure	0.02932	309116	G	T
3641	31427789	2019	Environment	Illnesses of mother: Bowel cancer	0.03019	367939	T	G
3354	31427789	2019	Psychiatric	Age stopped smoking	0.03095	94873	T	G
3314	31427789	2019	Ear, Nose, Throat	Hearing difficulty/problems with background noise	0.03149	378722	T	G
3916	28073927	2017	Ophthalmological	Disc area	0.03191	7307	T	G
4032	30482948	2018	Psychiatric	Alcohol dependency (unrelated individuals)	0.032	38686	NA	NA
998	27989323	2017	Immunological	Monocyte chemotactic protein-1 (CCL2)	0.03338	8293	G	T
3489	31427789	2019	Nutritional	Cereal type: Biscuit cereal (e.g. Weetabix)	0.03368	319477	G	T
3212	31427789	2019	Activities	Frequency of walking for pleasure in last 4 weeks	0.03511	275324	G	T
3656	31427789	2019	Psychiatric	Alcohol - Alcohol drinker status: Never	0.03557	386082	G	T
4276	30833571	2019	Connective Tissue	Carpal tunnel syndrome	0.036	401656	G	T
3250	31427789	2019	Nutritional	Pork intake	0.03606	384328	G	T
3343	31427789	2019	Reproduction	Age at first live birth (female)	0.03689	141051	T	G
4033	30482948	2018	Psychiatric	Alcohol dependency (unrelated genotyped individuals)	0.03717	28757	G	T
3675	31427789	2019	Gastrointestinal	Diagnoses - main ICD10: K80 Cholelithiasis	0.03793	300791	G	T
3452	31427789	2019	Metabolic	Impedance measures - Leg fat percentage (right)	0.0384	379806	G	T
4454	31676860	2019	Neurological	Left lateral orbitofrontal	0.03935	19629	T	G
3868	27863252	2016	Immunological	White blood cell count (two-way meta)	0.0395746	131969	G	T
4144	29403010	2018	Cardiovascular	Mean arterial pressure	0.04002	136482	G	T
3548	31427789	2019	Body Structures	Mouth/teeth dental problems: Toothache	0.04127	385026	G	T
4322	30643256	2019	Psychiatric	Depressive symptoms (univariate)	0.0412813	1067913	G	T
3720	31427789	2019	Psychiatric	Frequency of failure to fulfil normal expectations fue to drinking alcohol in last year	0.04142	69256	G	T
4698	BioRxiv: https://doi.org/10.1101/288606	2019	Neurological	External capsule mean diusivities	0.04202	17706	G	T
3457	31427789	2019	Metabolic	Impedance measures - Leg fat mass (left)	0.04234	379783	G	T
3404	31427789	2019	Cognitive	Fluid intelligence test - FI6 : conditional arithmetic	0.04318	96994	T	G
3453	31427789	2019	Metabolic	Impedance measures - Leg fat mass (right)	0.04333	379802	G	T
3884	27863252	2016	Immunological	Lymphocyte count (three-way meta)	0.04384	171643	G	T
41	27046643	2016	Environment	Educational attainment	0.0441058	111114	T	G
3352	31427789	2019	Psychiatric	Age started smoking in former smokers	0.04478	94891	G	T
4565	31676860	2019	Neurological	Left postcentral	0.04583	21821	T	G
3257	31427789	2019	Nutritional	Hot drink temperature	0.04653	382329	T	G
39	27046643	2016	Cognitive	Memory	0.0468379	112067	G	T
3321	31427789	2019	Activities	Ever had bowel cancer screening	0.0471	380208	G	T
43	27818178	2016	Environment	Social deprivation	0.047919	112151	T	G
4586	31676860	2019	Neurological	Right lateral orbitofrontal	0.0483	21821	T	G
4593	31676860	2019	Neurological	Right pars orbitalis	0.04834	21821	G	T
3690	31427789	2019	Psychiatric	Diagnoses - secondary ICD10: F32 Major depressive disorder, single episode	0.04925	244890	G	T
4674	BioRxiv: https://doi.org/10.1101/288582	2019	Neurological	Cingulum (hippocampus) axial diusivities	0.04942	17706	G	T

### Sheet: rs17387024
atlas ID	PMID	Year	Domain	Trait	P-value	N	EA	NEA
4351	30573740	2018	Dermatological	Male pattern baldness (BOLT LMM infinitesimal mixed model)	1.9e-14	205327	T	C
4352	30573740	2018	Dermatological	Male pattern baldness (BOLT LMM non-infinitesimal mixed model)	5.4e-14	205327	T	C
3471	31427789	2019	Metabolic	Impedance measures - Trunk predicted mass	3.362e-11	379469	T	C
3470	31427789	2019	Metabolic	Impedance measures - Trunk fat-free mass	7.343e-11	379507	T	C
3500	31427789	2019	Dermatological	Male-specific factors - Hair/balding pattern: Pattern 1	9.423e-11	176380	C	T
3443	31427789	2019	Metabolic	Impedance measures - Whole body fat-free mass	9.629e-11	379804	T	C
3444	31427789	2019	Metabolic	Impedance measures - Whole body water mass	1.059e-10	379835	T	C
3446	31427789	2019	Metabolic	Impedance measures - Basal metabolic rate	1.479e-10	379821	T	C
3467	31427789	2019	Metabolic	Impedance measures - Arm predicted mass (left)	6.605e-10	379638	T	C
3466	31427789	2019	Metabolic	Impedance measures - Arm fat-free mass (left)	8.984e-10	379653	T	C
4281	30804560	2019	Respiratory	PEF	1.81e-09	345265	C	T
4285	30804560	2019	Respiratory	PEF	1.98e-09	321047	C	T
3440	31427789	2019	Metabolic	Impedance measures - Weight	2.996e-09	379840	T	C
3459	31427789	2019	Metabolic	Impedance measures - Leg predicted mass (left)	3.901e-09	379761	T	C
3458	31427789	2019	Metabolic	Impedance measures - Leg fat-free mass (left)	4.694e-09	379766	T	C
3436	31427789	2019	Metabolic	Weight	5.647e-09	385473	T	C
3455	31427789	2019	Metabolic	Impedance measures - Leg predicted mass (right)	6.936e-09	379793	T	C
3454	31427789	2019	Metabolic	Impedance measures - Leg fat-free mass (right)	7.543e-09	379793	T	C
3463	31427789	2019	Metabolic	Impedance measures - Arm predicted mass (right)	3.395e-08	379716	T	C
4043	30124842	2018	Skeletal	Height	6.4e-08	693529	T	C
3462	31427789	2019	Metabolic	Impedance measures - Arm fat-free mass (right)	6.726e-08	379723	T	C
3186	31427789	2019	Metabolic	Hip circumference	2.507e-07	385887	T	C
4526	31676860	2019	Neurological	Left amygdala	1.081e-06	19629	T	C
3461	31427789	2019	Metabolic	Impedance measures - Arm fat mass (right)	1.54e-06	379725	T	C
3465	31427789	2019	Metabolic	Impedance measures - Arm fat mass (left)	3.271e-06	379663	T	C
4627	31676860	2019	Neurological	Left amygdala	3.318e-06	21821	T	C
3503	31427789	2019	Dermatological	Male-specific factors - Hair/balding pattern: Pattern 4	3.798e-06	176380	T	C
3442	31427789	2019	Metabolic	Impedance measures - Whole body fat mass	5.141e-06	379203	T	C
3457	31427789	2019	Metabolic	Impedance measures - Leg fat mass (left)	5.922e-06	379783	T	C
3469	31427789	2019	Metabolic	Impedance measures - Trunk fat mass	6.083e-06	379578	T	C
3187	31427789	2019	Skeletal	Standing height	9.36e-06	385748	T	C
3453	31427789	2019	Metabolic	Impedance measures - Leg fat mass (right)	1.092e-05	379802	T	C
3445	31427789	2019	Metabolic	Impedance measures - Body Mass Index (BMI)	1.461e-05	379831	T	C
4640	31676860	2019	Neurological	Right amygdala	1.774e-05	21821	T	C
4539	31676860	2019	Neurological	Right amygdala	2.162e-05	19629	T	C
3435	31427789	2019	Metabolic	Body Mass Index	2.628e-05	385336	T	C
3447	31427789	2019	Metabolic	Impedance measures - Impedance of whole body	3.154e-05	379792	C	T
3185	31427789	2019	Metabolic	Waist circumference	4.198e-05	385932	T	C
3449	31427789	2019	Metabolic	Impedance measures - Impedance of leg (left)	5.682e-05	379807	C	T
4044	30124842	2018	Metabolic	Body Mass Index	9.1e-05	681275	T	C
4074	30239722	2018	Metabolic	Body Mass Index	9.406e-05	806834	T	C
4280	30804560	2019	Respiratory	FEV1/FVC ratio	0.000137	400102	C	T
4328	30598549	2018	Skeletal	Estimated bone mineral density from heel ultrasounds	0.00015	426824	C	T
4175	30048462	2018	Skeletal	Heel bone mineral density	0.00016	394929	C	T
3448	31427789	2019	Metabolic	Impedance measures - Impedance of leg (right)	0.0001813	379813	C	T
702	24816252	2014	Metabolic	::::X-11438	0.0001851	7084	T	C
3451	31427789	2019	Metabolic	Impedance measures - Impedance of arm (left)	0.0002058	379803	C	T
3270	31427789	2019	Metabolic	Comparative body size at age 10	0.0002918	379749	T	C
3261	31427789	2019	Psychiatric	Alcohol intake frequency	0.0003374	386082	T	C
3460	31427789	2019	Metabolic	Impedance measures - Arm fat percentage (right)	0.0003931	379752	T	C
4278	30804560	2019	Respiratory	FEV1	0.0004435	400102	C	T
46	28196072	2017	Dermatological	Baldness	0.000450998	52874	T	C
2292	28240269	2017	Cell	TNFSF15 - Tumor necrosis factor ligand superfamily member 15	0.0006354	1000	NA	NA
3385	31427789	2019	Psychiatric	Happiness	0.0007167	128677	C	T
4589	31676860	2019	Neurological	Right middle temporal	0.0007522	21821	T	C
766	24816252	2014	Metabolic	::::X-12231	0.0007636	5111	T	C
3313	31427789	2019	Ear, Nose, Throat	Hearing difficulty/problems	0.001017	370713	C	T
3658	31427789	2019	Neoplasms	Cancer register - Type of cancer: ICD10: C44 Other and unspecified malignant neoplasm of skin	0.001039	54696	T	C
708	24816252	2014	Metabolic	::::X-11452	0.001089	6519	T	C
142	25282103	2014	Skeletal	Height	0.0012	253288	T	C
4488	31676860	2019	Neurological	Right middle temporal	0.001249	19629	T	C
3464	31427789	2019	Metabolic	Impedance measures - Arm fat percentage (left)	0.001294	379699	T	C
633	24816252	2014	Metabolic	Xenobiotics::Food component, Plant::piperine	0.001312	7173	T	C
3450	31427789	2019	Metabolic	Impedance measures - Impedance of arm (right)	0.001388	379786	C	T
4284	30804560	2019	Respiratory	FEV1/FVC ratio	0.00181	321047	C	T
98	23449627	2013	Skeletal	Height SDS	0.00190017	13960	T	C
3271	31427789	2019	Skeletal	Comparative height size at age 10	0.001984	380167	T	C
309	25772697	2015	Immunological	CD4nv:%Th2	0.0020217	669	C	T
3660	31427789	2019	Neoplasms	Cancer register - Histology of cancer tumour: Basal cell carcinoma, NOS	0.00209	60692	T	C
1148	24699409	2014	Metabolic	AUC insulin	0.002116	4324	T	C
4320	30643256	2019	Activities	Positive affect (univariate)	0.00218189	410603	T	C
4499	31676860	2019	Neurological	Right rostral anterior cingulate	0.002245	19629	T	C
3656	31427789	2019	Psychiatric	Alcohol - Alcohol drinker status: Never	0.002322	386082	C	T
4600	31676860	2019	Neurological	Right rostral anterior cingulate	0.002393	21821	T	C
3441	31427789	2019	Metabolic	Impedance measures - Body fat percentage	0.002637	379615	T	C
3659	31427789	2019	Neoplasms	Cancer register - Type of cancer: ICD10: C50 Malignant neoplasm of breast	0.002751	54778	C	T
3452	31427789	2019	Metabolic	Impedance measures - Leg fat percentage (right)	0.002925	379806	T	C
4076	30239722	2018	Metabolic	Body Mass Index (female)	0.002977	434794	T	C
252	25772697	2015	Immunological	CD3 on CD8 T	0.00303024	669	C	T
4369	30367059	2018	Endocrine	Thyroid-stimulating hormone	0.003065	54288	T	C
50	27798627	2016	Reproduction	Number of children ever born	0.003151	343072	NA	NA
91	22484627	2012	Metabolic	Childhood obesity	0.003156	13848	T	C
4224	31015401	2019	Environmental	Agents acting on the renin-angiotensin system	0.0033	237530	T	C
4497	31676860	2019	Neurological	Right precentral	0.003384	19629	C	T
4629	31676860	2019	Neurological	Left ventral DC	0.003434	21821	C	T
3456	31427789	2019	Metabolic	Impedance measures - Leg fat percentage (left)	0.003774	379786	T	C
4282	30804560	2019	Respiratory	FEV1	0.00405	321047	C	T
3342	31427789	2019	Metabolic	Birth weight of first child (female)	0.004101	165872	T	C
3468	31427789	2019	Metabolic	Impedance measures - Trunk fat percentage	0.004219	379600	T	C
862	27005778	2016	Metabolic	Creatinine	0.00442	24810	C	T
3239	31427789	2019	Psychiatric	Exposure to tobacco smoke outside home	0.004882	327794	C	T
4719	BioRxiv: https://doi.org/10.1101/288627	2019	Neurological	Corticospinal tract mode of anisotropy	0.005268	17706	C	T
3604	31427789	2019	Psychiatric	Non-cancer illness code, self-reported: depression	0.005339	289307	T	C
70	24097068	2013	Metabolic	Low-density lipoprotein cholesterol	0.005344	188577	C	T
3646	31427789	2019	Environment	Illnesses of mother: Alzheimer's disease/dementia	0.005392	367939	C	T
4469	31676860	2019	Neurological	Left rostral middle frontal	0.00561	19629	C	T
2774	28240269	2017	Cell	DCTN2 - Dynactin subunit 2	0.005843	1000	NA	NA
2202	28240269	2017	Cell	IL16 - Interleukin-16	0.005964	1000	NA	NA
3694	31427789	2019	Cardiovascular	Diagnoses - secondary ICD10: I48 Atrial fibrillation and flutter	0.006041	244890	T	C
2477	28240269	2017	Cell	CHRDL1 - Chordin-like protein 1	0.0061	1000	NA	NA
3199	31427789	2019	Environment	Distance between home and job workplace	0.006103	185765	T	C
3345	31427789	2019	Reproduction	Ever had stillbirth, spontaneous miscarriage or termination (female)	0.006182	205422	C	T
918	27005778	2016	Metabolic	Total lipids in medium LDL	0.006197	19273	C	T
4370	30367059	2018	Endocrine	Thyroid-stimulating hormone (male)	0.00628	24618	T	C
338	25772697	2015	Immunological	NKeff:%Kir+ (3)	0.00653367	669	C	T
35	27629369	2017	Psychiatric	Loneliness (linear)	0.00667077	7556	T	C
4377	30940143	2019	Cardiovascular	Resting heart rate	0.0067	458969	C	T
3578	31427789	2019	Social Interactions	Social support - Leisure/social activities: Religious group	0.006721	385280	C	T
4642	31676860	2019	Neurological	Right ventral DC	0.006792	21821	C	T
1013	27989323	2017	Immunological	Vascular endothelial growth factor	0.006799	7118	C	T
3620	31427789	2019	Activities	Treatment/medication code: amlodipine	0.006805	280443	C	T
916	27005778	2016	Metabolic	Total cholesterol in medium LDL	0.006834	21559	C	T
2165	28240269	2017	Cell	TNFRSF13B - Tumor necrosis factor receptor superfamily member 13B	0.006848	1000	NA	NA
917	27005778	2016	Metabolic	Cholesterol esters in medium LDL	0.007003	19273	C	T
895	27005778	2016	Metabolic	Total lipids in large LDL	0.00702	19273	C	T
936	27005778	2016	Metabolic	Total cholesterol in small LDL	0.007035	21556	C	T
893	27005778	2016	Metabolic	Cholesterol esters in large LDL	0.007116	19273	C	T
1147	24699409	2014	Metabolic	Ratio of AUC insulin to AUC glucose	0.007377	4213	T	C
919	27005778	2016	Metabolic	Concentration of medium LDL particles	0.007389	19273	C	T
920	27005778	2016	Metabolic	Phospholipids in medium LDL	0.007391	21558	C	T
3145	28240269	2017	Cell	CD86 - T-lymphocyte activation antigen CD86	0.007613	1000	NA	NA
3707	31427789	2019	Mortality	Diagnoses - secondary ICD10: Z72 Problems related to lifestyle	0.007762	244890	C	T
4570	31676860	2019	Neurological	Left rostral middle frontal	0.007788	21821	C	T
713	24816252	2014	Metabolic	::::X-11485	0.007954	4544	T	C
4756	BioRxiv: https://doi.org/10.1101/288664	2019	Neurological	Uncinate fasciculus radial diusivities	0.007961	17706	T	C
52	27798627	2016	Reproduction	Number of children ever born (male)	0.007984	103909	NA	NA
897	27005778	2016	Metabolic	Phospholipids in large LDL	0.007999	21550	C	T
894	27005778	2016	Metabolic	Free cholesterol in large LDL	0.008047	21555	C	T
879	27005778	2016	Metabolic	Total cholesterol in IDL	0.008413	19273	C	T
896	27005778	2016	Metabolic	Concentration of large LDL particles	0.008513	19273	C	T
937	27005778	2016	Metabolic	Total lipids in small LDL	0.008521	19273	C	T
4329	30598549	2018	Body Structures	Fractures	0.0086	426795	C	T
907	27005778	2016	Metabolic	Total cholesterol in LDL	0.008788	21559	C	T
37	27629369	2017	Psychiatric	Loneliness (case/control)	0.00901294	5228	T	C
3703	31427789	2019	Mortality	Diagnoses - secondary ICD10: Y83 Surgical operation and other surgical procedures as the cause of abnormal reaction of the patient, or later complication, without mention of misadventure at the time of the procedure	0.00951	244890	C	T
4730	BioRxiv: https://doi.org/10.1101/288638	2019	Neurological	Superior corona radiata mode of anisotropy	0.009614	17706	C	T
2667	28240269	2017	Cell	FCN3 - Ficolin-3	0.009661	1000	NA	NA
2237	28240269	2017	Cell	ICAM2 - Intercellular adhesion molecule 2	0.009783	1000	NA	NA
4547	31676860	2019	Neurological	Left caudal middle frontal	0.009864	21821	C	T
4686	BioRxiv: https://doi.org/10.1101/288594	2019	Neurological	Superior corona radiata axial diusivities	0.009864	17706	C	T
4365	29899525	2018	Activities	Moderate to vigorous physical activity levels	0.01	377234	C	T
3314	31427789	2019	Ear, Nose, Throat	Hearing difficulty/problems with background noise	0.01012	378722	C	T
47	27798627	2016	Reproduction	Age at first birth	0.0102	251151	NA	NA
2444	28240269	2017	Cell	GFRA1 - GDNF family receptor alpha-1	0.01063	1000	NA	NA
3885	27863252	2016	Immunological	Lymphocyte percentage of white cells (three-way meta)	0.01073	171748	T	C
892	27005778	2016	Metabolic	Total cholesterol in large LDL	0.011085	21552	C	T
4598	31676860	2019	Neurological	Right precentral	0.01148	21821	C	T
19	20418890	2010	Psychiatric	Ever versus never beeing a regular smoker	0.01181	74035	C	T
4288	30804560	2019	Respiratory	FEV1/FVC ratio	0.0119	79055	C	T
4687	BioRxiv: https://doi.org/10.1101/288595	2019	Neurological	Superior fronto-occipital fasciculus axial diusivities	0.01191	17706	C	T
2439	28240269	2017	Cell	DLL4 - Delta-like protein 4	0.01197	1000	NA	NA
1144	28490609	2017	Metabolic	Disposition index (adjusted for BMI)	0.01205	5567	T	C
3861	27863252	2016	Immunological	Plateletcrit (two-way meta)	0.0121058	127033	C	T
881	27005778	2016	Metabolic	Total lipids in IDL	0.012794	19273	C	T
3559	31427789	2019	Activities	Medication for pain relief, constipation, heartburn: Paracetamol	0.01283	382089	C	T
1140	26961502	2016	Endocrine	Type 2 Diabetes (Dominance deviation model)	0.013	117775	T	C
4528	31676860	2019	Neurological	Left ventral DC	0.013	19629	C	T
97	23449627	2013	Skeletal	Height SDS (male at age 12)	0.0130469	6986	T	C
4373	30367059	2018	Endocrine	Free thyroxine (FT4, male)	0.01332	22455	C	T
3558	31427789	2019	Activities	Medication for pain relief, constipation, heartburn: Ibuprofen (e.g. Nurofen)	0.01347	382089	C	T
2224	28240269	2017	Cell	COMMD7 - COMM domain-containing protein 7	0.01376	1000	NA	NA
4075	30239722	2018	Metabolic	Body Mass Index (male)	0.01388	374756	T	C
2653	28240269	2017	Cell	ANGPTL4 - Angiopoietin-related protein 4	0.01411	1000	NA	NA
667	24816252	2014	Metabolic	::::X-06226	0.01418	7623	T	C
938	27005778	2016	Metabolic	Concentration of small LDL particles	0.014216	19273	C	T
292	25772697	2015	Immunological	CD4:%Act(PD1+)	0.0142557	669	C	T
3502	31427789	2019	Dermatological	Male-specific factors - Hair/balding pattern: Pattern 3	0.01488	176380	T	C
359	25772697	2015	Immunological	mDC:%64-274-	0.0152451	669	T	C
882	27005778	2016	Metabolic	Concentration of IDL particles	0.015696	19273	C	T
354	25772697	2015	Immunological	IgE+B:%27+20-38+	0.0159506	669	C	T
193	26831199	2016	Metabolic	Estimated glomerular filtration rate based on serum creatinine (non-diabetic)	0.016	118460	C	T
3330	31427789	2019	Body Structures	Fractured/broken bones in last 5 years	0.01601	384446	C	T
2708	28240269	2017	Cell	DYNLL1 - Dynein light chain 1, cytoplasmic	0.01653	1000	NA	NA
4664	BioRxiv: https://doi.org/10.1101/288572	2019	Neurological	Superior corona radiata fractional anisotropy	0.01687	17706	C	T
4463	31676860	2019	Neurological	Left pericalcarine	0.01709	19629	C	T
650	24816252	2014	Metabolic	::::X-01911	0.0172	6360	T	C
4549	31676860	2019	Neurological	Left entorhinal	0.01746	21821	T	C
4541	31676860	2019	Neurological	Right ventral DC	0.01759	19629	C	T
3499	31427789	2019	Dermatological	Hair colour (natural, before greying): Black	0.01767	385603	C	T
4731	BioRxiv: https://doi.org/10.1101/288639	2019	Neurological	Superior fronto-occipital fasciculus mode of anisotropy	0.01814	17706	C	T
2849	28240269	2017	Cell	SIGLEC1 - Sialoadhesin	0.01836	1000	NA	NA
2994	28240269	2017	Cell	PTK2 - Focal adhesion kinase 1	0.01859	1000	NA	NA
610	24816252	2014	Metabolic	Peptide::Polypeptide::bradykinin, des-arg(9)	0.0188	4570	C	T
4065	28077804	2017	Aging	Gait speed	0.01903	31487	C	T
2394	28240269	2017	Cell	GAS1 - Growth arrest-specific protein 1	0.01926	1000	NA	NA
3529	31427789	2019	Nutritional	Never eat eggs, dairy, wheat, sugar: Wheat products	0.01951	384986	C	T
865	27005778	2016	Metabolic	Esterified cholesterol	0.019843	13497	C	T
1222	25607358	2015	Neurological	Mean Hippocampus	0.01998	13171	C	T
3575	31427789	2019	Neurological	Pain type(s) experienced in last month: Knee pain	0.0202	385698	C	T
43	27818178	2016	Environment	Social deprivation	0.0214265	112151	C	T
3993	29500382	2018	Psychiatric	Irritability (IRR)	0.02147	260369	T	C
3710	31427789	2019	Mortality	Diagnoses - secondary ICD10: Z85 Personal history of malignant neoplasm	0.02158	244890	C	T
813	24816252	2014	Metabolic	Lipid::Essential fatty acid::X-12990--docosapentaenoic acid (n6-DPA)	0.02163	2581	C	T
3515	31427789	2019	Activities	Gas or solid-fuel cooking/heating: An open solid fuel fire that you use regularly in winter time	0.02182	385289	T	C
4174	29970889	2018	Social Interactions	Social support - Leisure/social activities: Religious group	0.022	452302	C	T
945	27005778	2016	Metabolic	Serum total cholesterol	0.022414	21491	C	T
48	27798627	2016	Reproduction	Age at first birth (female)	0.02251	225230	NA	NA
3387	31427789	2019	Activities	Health satisfaction	0.02264	128745	C	T
4564	31676860	2019	Neurological	Left pericalcarine	0.02279	21821	C	T
73	24097068	2013	Metabolic	Total cholesterol	0.02325	188577	C	T
3532	31427789	2019	Environment	Mental health - Illness, injury, bereavement, stress in last 2 years: Serious illness, injury or assault to yourself	0.02326	383913	C	T
2304	28240269	2017	Cell	CXCL1 - Growth-regulated alpha protein	0.02356	1000	NA	NA
20	20418890	2010	Psychiatric	Number of cigarettes smoked per day	0.02363	38181	C	T
1155	24699409	2014	Metabolic	Insulin sensitivity index	0.023735	4769	C	T
293	25772697	2015	Immunological	CD4:%Act(PD1+127+39-73-)	0.0239744	669	C	T
4268	29892015	2018	Cardiovascular	Atrial Fibrillation	0.024	588190	T	C
2935	28240269	2017	Cell	VEGFA - Vascular endothelial growth factor A, isoform 121	0.02405	1000	NA	NA
3286	31427789	2019	Psychiatric	Irritability	0.02418	369232	T	C
3573	31427789	2019	Neurological	Pain type(s) experienced in last month: Stomach or abdominal pain	0.02444	385698	C	T
3151	28240269	2017	Cell	CCNB1 - G2/mitotic-specific cyclin-B1	0.02504	1000	NA	NA
2722	28240269	2017	Cell	PSMD7 - 26S proteasome non-ATPase regulatory subunit 7	0.02505	1000	NA	NA
2295	28240269	2017	Cell	BMP7 - Bone morphogenetic protein 7	0.0253	1000	NA	NA
3335	31427789	2019	Psychiatric	Light smokers, at least 100 smokes in lifetime	0.02533	105610	C	T
3233	31427789	2019	Psychiatric	Snoring	0.02572	359498	C	T
4214	31049640	2019	Endocrine	Type 2 Diabetes	0.02612	4347	C	T
1172	23583979	2013	Cardiovascular	Heart rate	0.02635	85787	C	T
3977	28724990	2017	Skeletal	Lean body mass (whole body)	0.02642	38292	C	T
2376	28240269	2017	Cell	ADAMTS5 - A disintegrin and metalloproteinase with thrombospondin motifs 5	0.02657	1000	NA	NA
220	25772697	2015	Immunological	T:%Vd1	0.0266886	669	C	T
4446	31676860	2019	Neurological	Left caudal middle frontal	0.02677	19629	C	T
4286	30804560	2019	Respiratory	FEV1	0.0268	79055	C	T
2029	28067908	2017	Gastrointestinal	Crohn's Disease	0.0271	40266	C	T
4192	31217584	2019	Cardiovascular	QRS interval	0.0279868	17046	T	C
688	24816252	2014	Metabolic	::::X-11204	0.02832	7799	T	C
2010	23505323	2013	Metabolic	High-density lipoprotein cholesterol	0.02857	2240	C	T
3209	31427789	2019	Activities	Duration of vigorous activity	0.0287	210896	C	T
3794	30804565	2019	Psychiatric	Snoring	0.0289	359916	C	T
106	24770850	2014	Reproduction	Tanner scale (male)	0.029023	3769	C	T
624	24816252	2014	Metabolic	Xenobiotics::Drug::hydroquinone sulfate	0.02909	451	C	T
848	24816252	2014	Metabolic	Xenobiotics::Food component/Plant::X-14977--vanillin	0.02914	1789	T	C
4580	31676860	2019	Neurological	Right entorhinal	0.0302	21821	T	C
3889	27863252	2016	Immunological	Monocyte count (three-way meta)	0.03031	170721	C	T
2147	28240269	2017	Cell	TNFRSF17 - Tumor necrosis factor receptor superfamily member 17	0.03056	1000	NA	NA
2421	28240269	2017	Cell	CCDC80 - Coiled-coil domain-containing protein 80	0.03063	1000	NA	NA
2250	28240269	2017	Cell	KPNA2 - Importin subunit alpha-1	0.03102	1000	NA	NA
673	24816252	2014	Metabolic	::::X-07765	0.03124	2170	T	C
3897	27863252	2016	Immunological	Plateletcrit (three-way meta)	0.03161	164339	C	T
2929	28240269	2017	Cell	CSF3 - Granulocyte colony-stimulating factor	0.03179	1000	NA	NA
2031	28067908	2017	Gastrointestinal	Inflammatory Bowel Disease	0.03183	59957	C	T
3364	31427789	2019	Reproduction	Age last used hormone-replacement therapy (HRT) (female)	0.03186	60309	T	C
90	26604143	2016	Metabolic	Body Mass Index - Child	0.03248	35668	T	C
4245	30980028	2019	Cognitive	Left handed	0.0324938	331037	T	C
77	22479202	2012	Metabolic	Adiponectin level	0.0325342	29347	T	C
709	24816252	2014	Metabolic	::::X-11469	0.03273	7779	T	C
4712	BioRxiv: https://doi.org/10.1101/288620	2019	Neurological	Uncinate fasciculus mean diusivities	0.03299	17706	T	C
4220	31015401	2019	Environmental	Antihypertensives	0.033	152380	T	C
4277	30807572	2019	Gastrointestinal	Meconium ileus in cystic fibrosis	0.03313	6770	C	T
3892	27863252	2016	Immunological	Myeloid white cell count (three-way meta)	0.03347	169219	C	T
2902	28240269	2017	Cell	HIBADH - 3-hydroxyisobutyrate dehydrogenase, mitochondrial	0.03362	1000	NA	NA
1067	19430480	2009	Endocrine	Type 1 Diabetes	0.0338208	7982	NA	NA
4302	30664634	2019	Metabolic	Arms-arm fat ratio (female)	0.03402	195068	T	C
594	24816252	2014	Metabolic	Peptide::Dipeptide::leucylleucine	0.03413	3386	T	C
3283	31427789	2019	Social Interactions	Number of full sisters	0.03415	380122	C	T
981	27989323	2017	Immunological	Interleukin-10	0.03422	7681	C	T
2426	28240269	2017	Cell	BGN - Biglycan	0.03465	1000	NA	NA
870	27005778	2016	Metabolic	Free cholesterol	0.035486	13497	C	T
3863	27863252	2016	Immunological	Platelet count (two-way meta)	0.0360051	127127	C	T
3347	31427789	2019	Reproduction	Age started oral contraceptive pill (female)	0.0362	165121	T	C
883	27005778	2016	Metabolic	Phospholipids in IDL	0.036477	21559	C	T
4040	29906448	2018	Psychiatric	Schizophrenia/Bipolar disorder	0.03678	107620	C	T
2767	28240269	2017	Cell	EIF4EBP2 - Eukaryotic translation initiation factor 4E-binding protein 2	0.0368	1000	NA	NA
880	27005778	2016	Metabolic	Free cholesterol in IDL	0.036937	21559	C	T
3246	31427789	2019	Nutritional	Processed meat intake	0.03731	385801	T	C
3671	31427789	2019	Gastrointestinal	Diagnoses - main ICD10: K40 Inguinal hernia	0.03738	300791	C	T
2229	28240269	2017	Cell	KLK11 - Kallikrein-11	0.0374	1000	NA	NA
3524	31427789	2019	Environment	Transport type for commuting to job workplace: Car/motor vehicle	0.03755	205217	T	C
3849	27863252	2016	Immunological	Lymphocyte percentage of white cells (two-way meta)	0.0387533	132570	T	C
2950	28240269	2017	Cell	F5 - Coagulation Factor V	0.03897	1000	NA	NA
2495	28240269	2017	Cell	PLK1 - Serine/threonine-protein kinase PLK1	0.03899	1000	NA	NA
4448	31676860	2019	Neurological	Left entorhinal	0.03906	19629	T	C
345	25772697	2015	Immunological	NKearly:%337+	0.0395022	669	C	T
4722	BioRxiv: https://doi.org/10.1101/288630	2019	Neurological	Fornix (cres) / Stria terminalis mode of anisotropy	0.03977	17706	C	T
3361	31427789	2019	Neurological	Neck/shoulder pain for 3+ months	0.04036	87373	C	T
4565	31676860	2019	Neurological	Left postcentral	0.04038	21821	C	T
3893	27863252	2016	Immunological	Sum neutrophil eosinophil count (three-way meta)	0.04041	170384	C	T
230	25772697	2015	Immunological	mDC:%X-Presenting	0.0404792	669	C	T
3567	31427789	2019	Psychiatric	Why stopped smoking: Illness or ill health	0.0406	94509	C	T
705	24816252	2014	Metabolic	::::X-11442	0.0412	7142	T	C
1194	21297633	2011	Gastrointestinal	Ulcerative colitis	0.0413	27994	NA	NA
3493	31427789	2019	Nutritional	Coffee type: Instant coffee	0.04173	303811	T	C
741	24816252	2014	Metabolic	::::X-11858	0.04189	3427	C	T
3597	31427789	2019	Cardiovascular	Non-cancer illness code, self-reported: hypertension	0.04226	289307	T	C
3877	27863252	2016	Immunological	Granulocyte count (three-way meta)	0.04237	169822	C	T
2517	28240269	2017	Cell	EPHA3 - Ephrin type-A receptor 3	0.04272	1000	NA	NA
3888	27863252	2016	Immunological	Mean corpuscular volume (three-way meta)	0.04277	172433	T	C
308	25772697	2015	Immunological	CD4nv:%Th0	0.0428319	669	T	C
819	24816252	2014	Metabolic	::::X-13435	0.04292	6970	C	T
3414	31427789	2019	Metabolic	Birth weight	0.04305	219088	T	C
1134	27918534	2017	Metabolic	Ratio of visceral-tosubcutaneous adipose tissue volume (adjusted for BMI, female)	0.044	9823	NA	NA
947	27005778	2016	Metabolic	Sphingomyelins	0.044016	13476	C	T
4558	31676860	2019	Neurological	Left middle temporal	0.04443	21821	T	C
840	24816252	2014	Metabolic	::::X-14541	0.04564	1941	T	C
191	26831199	2016	Metabolic	Estimated glomerular filtration rate based on serum creatinine	0.046	113814	C	T
286	25772697	2015	Immunological	CD4:%Treg(39-73+)	0.0474782	669	T	C
4361	30061737	2018	Cardiovascular	Atrial fibrillation	0.04761	1030836	T	C
951	27005778	2016	Metabolic	Urea	0.048042	18814	C	T
3216	31427789	2019	Social Interactions	Frequency of friend/family visits	0.04823	383941	C	T
4665	BioRxiv: https://doi.org/10.1101/288573	2019	Neurological	Superior fronto-occipital fasciculus fractional anisotropy	0.04826	17706	C	T
3765	31427789	2019	Psychiatric	Anxiety - Recent feelings of foreboding	0.04835	126179	T	C
3712	31427789	2019	Mortality	Diagnoses - secondary ICD10: Z87 Personal history of other diseases and conditions	0.04895	244890	C	T
1152	24699409	2014	Metabolic	Incremental insulin 30 min	0.048991	4447	T	C
718	24816252	2014	Metabolic	::::X-11530	0.04908	7409	T	C
868	27005778	2016	Metabolic	OmegaL6 fatty acids	0.049503	13506	C	T
777	24816252	2014	Metabolic	Lipid::Long chain fatty acid::X-12442--5,8-tetradecadienoate	0.04954	7780	C	T
1053	18463370	2008	Neoplasms	Neuroblastoma	0.04964	3075	C	T

### Sheet: rs34691025
atlas ID	PMID	Year	Domain	Trait	P-value	N	EA	NEA
3299	31427789	2019	Psychiatric	Frequency of tenseness / restlessness in last 2 weeks	0.0001528	371869	A	G
4728	BioRxiv: https://doi.org/10.1101/288636	2019	Neurological	Retrolenticular part of internal capsule mode of anisotropy	0.0004281	17706	G	A
3308	31427789	2019	Mortality	Long-standing illness, disability or infirmity	0.0005926	377498	A	G
4107	29403010	2018	Metabolic	Albumin/globulin ratio	0.001056	98626	G	A
2172	28240269	2017	Cell	CSF3R - Granulocyte colony-stimulating factor receptor	0.001101	1000	NA	NA
3852	27863252	2016	Immunological	Mean corpuscular volume (two-way meta)	0.00112199	132353	A	G
2311	28240269	2017	Cell	IL1RL2 - Interleukin-1 receptor-like 2	0.00135	1000	NA	NA
3848	27863252	2016	Immunological	Lymphocyte count (two-way meta)	0.00154553	132452	A	G
3270	31427789	2019	Metabolic	Comparative body size at age 10	0.001617	379749	G	A
2886	28240269	2017	Cell	HDGFRP2 - Hepatoma-derived growth factor-related protein 2	0.002131	1000	NA	NA
4662	BioRxiv: https://doi.org/10.1101/288570	2019	Neurological	Retrolenticular part of internal capsule fractional anisotropy	0.002274	17706	G	A
4106	29403010	2018	Metabolic	Non-albumin protein	0.002458	98538	A	G
2955	28240269	2017	Cell	GSTP1 - Glutathione S-transferase P	0.003061	1000	NA	NA
3360	31427789	2019	Environment	Hearing aid user	0.003529	235220	G	A
2992	28240269	2017	Cell	ESD - S-formylglutathione hydrolase	0.00379	1000	NA	NA
4023	29895819	2018	Dermatological	Hair (Straight/curly)	0.00401	4878	A	G
3886	27863252	2016	Immunological	Mean corpuscular hemoglobin concentration (three-way meta)	0.004154	172851	G	A
4199	31217584	2019	Metabolic	Waist-hip ratio (female)	0.00433479	9066	G	A
2999	28240269	2017	Cell	GPC5 - Glypican-5	0.004581	1000	NA	NA
4259	30946739	2019	Activities	Facial attractiveness (female-coder, male samples)	0.004722	1792	A	G
2153	28240269	2017	Cell	HGF - Hepatocyte growth factor	0.004849	1000	NA	NA
2378	28240269	2017	Cell	METAP2 - Methionine aminopeptidase 2	0.005254	1000	NA	NA
4750	BioRxiv: https://doi.org/10.1101/288658	2019	Neurological	Retrolenticular part of internal capsule radial diusivities	0.00594	17706	A	G
3065	28240269	2017	Cell	AMICA1 - Junctional adhesion molecule-like	0.005954	1000	NA	NA
2062	28240269	2017	Cell	CCL27 - C-C motif chemokine 27	0.005998	1000	NA	NA
3305	31427789	2019	Reproduction	Lifetime number of sexual partners	0.00614	316569	G	A
3274	31427789	2019	Dermatological	Ease of skin tanning	0.006932	378364	G	A
2677	28240269	2017	Cell	PAK6 - Serine/threonine-protein kinase PAK 6	0.006944	1000	NA	NA
2298	28240269	2017	Cell	CTGF - Connective tissue growth factor	0.006959	1000	NA	NA
3055	28240269	2017	Cell	IL1RAPL2 - X-linked interleukin-1 receptor accessory protein-like 2	0.007216	1000	NA	NA
2694	28240269	2017	Cell	PSMA1 - Proteasome subunit alpha type-1	0.007273	1000	NA	NA
4098	29403010	2018	Metabolic	Total cholesterol	0.007431	128305	A	G
2573	28240269	2017	Cell	DKK1 - Dickkopf-related protein 1	0.007507	1000	NA	NA
4257	30946739	2019	Activities	Facial attractiveness (male-coder)	0.00758656	3928	A	G
4464	31676860	2019	Neurological	Left postcentral	0.007704	19629	G	A
3251	31427789	2019	Nutritional	Cheese intake	0.007748	377082	G	A
2504	28240269	2017	Cell	BCL2 - Apoptosis regulator Bcl-2	0.008123	1000	NA	NA
3220	31427789	2019	Activities	Time spent using computer	0.008202	300974	G	A
3300	31427789	2019	Psychiatric	Frequency of tiredness / lethargy in last 2 weeks	0.008757	375053	A	G
2447	28240269	2017	Cell	HTRA2 - Serine protease HTRA2, mitochondrial	0.009425	1000	NA	NA
3342	31427789	2019	Metabolic	Birth weight of first child (female)	0.009484	165872	G	A
3511	31427789	2019	Psychiatric	Reason for reducing amount of alcohol drunk: Other reason	0.01008	142645	G	A
2096	28240269	2017	Cell	POMC - Beta-endorphin	0.01015	1000	NA	NA
3195	31427789	2019	Environment	Average total household income before tax	0.01037	332594	G	A
3282	31427789	2019	Social Interactions	Number of full brothers	0.01083	380062	A	G
3307	31427789	2019	Activities	Overall health rating	0.01105	384850	G	A
2137	28240269	2017	Cell	PAFAH1B2 - Platelet-activating factor acetylhydrolase IB subunit beta	0.01106	1000	NA	NA
4376	30367059	2018	Endocrine	Hypothyroidism	0.0113	53423	G	A
3156	28240269	2017	Cell	TNFSF14 - Tumor necrosis factor ligand superfamily member 14	0.01147	1000	NA	NA
2776	28240269	2017	Cell	HSD17B10 - 3-hydroxyacyl-CoA dehydrogenase type-2	0.01217	1000	NA	NA
2520	28240269	2017	Cell	FLT3 - Receptor-type tyrosine-protein kinase FLT3	0.01249	1000	NA	NA
2200	28240269	2017	Cell	IGFBP1 - Insulin-like growth factor-binding protein 1	0.01254	1000	NA	NA
2313	28240269	2017	Cell	JAM3 - Junctional adhesion molecule C	0.01254	1000	NA	NA
4755	BioRxiv: https://doi.org/10.1101/288663	2019	Neurological	Sagittal stratum radial diusivities	0.01259	17706	A	G
2889	28240269	2017	Cell	KYNU - Kynureninase	0.01395	1000	NA	NA
3109	28240269	2017	Cell	CSNK2A1 CSNK2B - Casein kinase II 2-alpha:2-beta heterotetramer	0.01447	1000	NA	NA
4135	29403010	2018	Immunological	Red blood cell count	0.01462	108794	G	A
2613	28240269	2017	Cell	CD84 - SLAM family member 5	0.01476	1000	NA	NA
2131	28240269	2017	Cell	IL2RG - Cytokine receptor common subunit gamma	0.01506	1000	NA	NA
3213	31427789	2019	Activities	Duration walking for pleasure	0.01512	275181	G	A
2515	28240269	2017	Cell	CSNK2A1 - Casein kinase II subunit alpha	0.0156	1000	NA	NA
2708	28240269	2017	Cell	DYNLL1 - Dynein light chain 1, cytoplasmic	0.0156	1000	NA	NA
4711	BioRxiv: https://doi.org/10.1101/288619	2019	Neurological	Sagittal stratum mean diusivities	0.01689	17706	A	G
3032	28240269	2017	Cell	FAP - Seprase	0.01729	1000	NA	NA
2251	28240269	2017	Cell	MAP2K1 - Dual specificity mitogen-activated protein kinase kinase 1	0.01746	1000	NA	NA
2877	28240269	2017	Cell	COL23A1 - Collagen alpha-1(XXIII) chain	0.01771	1000	NA	NA
4031	30482948	2018	Psychiatric	Alcohol dependency (discovery)	0.01823	46568	NA	NA
2087	28240269	2017	Cell	ANGPT4 - Angiopoietin-4	0.01873	1000	NA	NA
4233	31015401	2019	Environmental	Antimigraine preparations	0.019	119844	G	A
4260	30946739	2019	Activities	Facial attractiveness (female-coder)	0.0192216	3928	A	G
4676	BioRxiv: https://doi.org/10.1101/288584	2019	Neurological	External capsule axial diusivities	0.01936	17706	A	G
2485	28240269	2017	Cell	IL17RD - Interleukin-17 receptor D	0.01967	1000	NA	NA
3297	31427789	2019	Psychiatric	Frequency of depressed mood in last 2 weeks	0.01982	370017	A	G
4258	30946739	2019	Activities	Facial attractiveness (male-coder, male samples)	0.02002	1792	A	G
3302	31427789	2019	Psychiatric	Seen a psychiatrist for nerves, anxiety, tension or depression	0.02006	384700	A	G
2166	28240269	2017	Cell	CCL25 - C-C motif chemokine 25	0.02011	1000	NA	NA
3298	31427789	2019	Psychiatric	Frequency of unenthusiasm / disinterest in last 2 weeks	0.02013	373833	A	G
2869	28240269	2017	Cell	PDGFA - Platelet-derived growth factor subunit A	0.02042	1000	NA	NA
2771	28240269	2017	Cell	ANP32B - Acidic leucine-rich nuclear phosphoprotein 32 family member B	0.02063	1000	NA	NA
3014	28240269	2017	Cell	SOD2 - Superoxide dismutase [Mn], mitochondrial	0.02107	1000	NA	NA
3301	31427789	2019	Psychiatric	Seen doctor (GP) for nerves, anxiety, tension or depression	0.02113	383771	A	G
3888	27863252	2016	Immunological	Mean corpuscular volume (three-way meta)	0.02116	172433	A	G
2974	28240269	2017	Cell	ANXA1 - Annexin A1	0.02152	1000	NA	NA
4102	29403010	2018	Metabolic	Blood sugar	0.02155	93146	A	G
3332	31427789	2019	Activities	Taking other prescription medications	0.02161	385236	A	G
2552	28240269	2017	Cell	CNTF - Ciliary Neurotrophic Factor	0.02173	1000	NA	NA
4358	30177863	2018	Gastrointestinal	Diverticular disease	0.021808	409728	A	G
2965	28240269	2017	Cell	AMH - Muellerian-inhibiting factor	0.02206	1000	NA	NA
3059	28240269	2017	Cell	IL23R - Interleukin-23 receptor	0.02246	1000	NA	NA
2600	28240269	2017	Cell	LGMN - Legumain	0.02367	1000	NA	NA
3223	31427789	2019	Activities	Length of mobile phone use	0.02384	381616	G	A
2502	28240269	2017	Cell	TPSG1 - Tryptase gamma	0.0241	1000	NA	NA
2881	28240269	2017	Cell	FLRT1 - Leucine-rich repeat transmembrane protein FLRT1	0.02455	1000	NA	NA
4111	29403010	2018	Metabolic	Uric acid	0.02457	109029	A	G
3186	31427789	2019	Metabolic	Hip circumference	0.02478	385887	A	G
2294	28240269	2017	Cell	AREG - Amphiregulin	0.02506	1000	NA	NA
2278	28240269	2017	Cell	ESR1 - Estrogen receptor	0.02512	1000	NA	NA
3796	29942085	2018	Psychiatric	Depressive symptoms	0.02555	381455	NA	NA
3354	31427789	2019	Psychiatric	Age stopped smoking	0.0257	94873	G	A
2854	28240269	2017	Cell	TPM2 - Tropomyosin beta chain	0.02598	1000	NA	NA
4466	31676860	2019	Neurological	Left precentral	0.02608	19629	A	G
2321	28240269	2017	Cell	TSLP - Thymic stromal lymphopoietin	0.0263	1000	NA	NA
3641	31427789	2019	Environment	Illnesses of mother: Bowel cancer	0.02643	367939	G	A
2631	28240269	2017	Cell	PLG - Angiostatin	0.02659	1000	NA	NA
2091	28240269	2017	Cell	GFRA2 - GDNF family receptor alpha-2	0.02688	1000	NA	NA
2303	28240269	2017	Cell	LGALS4 - Galectin-4	0.02705	1000	NA	NA
4567	31676860	2019	Neurological	Left precentral	0.02738	21821	A	G
3144	28240269	2017	Cell	ANXA6 - Annexin A6	0.02761	1000	NA	NA
2630	28240269	2017	Cell	GPT - Alanine aminotransferase 1	0.02863	1000	NA	NA
2574	28240269	2017	Cell	DDC - Aromatic-L-amino-acid decarboxylase	0.02986	1000	NA	NA
3036	28240269	2017	Cell	TPM1 - Tropomyosin alpha-1 chain	0.03003	1000	NA	NA
3850	27863252	2016	Immunological	Mean corpuscular hemoglobin concentration (two-way meta)	0.0307041	132586	G	A
3047	28240269	2017	Cell	TNFRSF6B - Tumor necrosis factor receptor superfamily member 6B	0.03083	1000	NA	NA
32	25993607	2015	Psychiatric	Neuroticism (IRT)	0.0309	63661	G	A
4032	30482948	2018	Psychiatric	Alcohol dependency (unrelated individuals)	0.03152	38686	NA	NA
2362	28240269	2017	Cell	PGF - Placenta growth factor	0.03189	1000	NA	NA
3250	31427789	2019	Nutritional	Pork intake	0.0319	384328	A	G
41	27046643	2016	Environment	Educational attainment	0.0319216	111114	G	A
2524	28240269	2017	Cell	HIPK3 - Homeodomain-interacting protein kinase 3	0.03263	1000	NA	NA
3452	31427789	2019	Metabolic	Impedance measures - Leg fat percentage (right)	0.03272	379806	A	G
3651	31427789	2019	Environment	Illnesses of siblings: High blood pressure	0.03279	309116	A	G
2523	28240269	2017	Cell	GSK3A GSK3B - Glycogen synthase kinase-3 alpha/beta	0.03319	1000	NA	NA
2516	28240269	2017	Cell	EPHA1 - Ephrin type-A receptor 1	0.03356	1000	NA	NA
3314	31427789	2019	Ear, Nose, Throat	Hearing difficulty/problems with background noise	0.03481	378722	G	A
3489	31427789	2019	Nutritional	Cereal type: Biscuit cereal (e.g. Weetabix)	0.03491	319477	A	G
4276	30833571	2019	Connective Tissue	Carpal tunnel syndrome	0.035	401656	A	G
3212	31427789	2019	Activities	Frequency of walking for pleasure in last 4 weeks	0.03513	275324	A	G
3656	31427789	2019	Psychiatric	Alcohol - Alcohol drinker status: Never	0.03555	386082	A	G
2723	28240269	2017	Cell	SKP1 - S-phase kinase-associated protein 1	0.03576	1000	NA	NA
998	27989323	2017	Immunological	Monocyte chemotactic protein-1 (CCL2)	0.03619	8293	A	G
39	27046643	2016	Cognitive	Memory	0.0363906	112067	A	G
4033	30482948	2018	Psychiatric	Alcohol dependency (unrelated genotyped individuals)	0.03645	28757	A	G
2107	28240269	2017	Cell	TNFRSF9 - Tumor necrosis factor receptor superfamily member 9	0.0365	1000	NA	NA
3457	31427789	2019	Metabolic	Impedance measures - Leg fat mass (left)	0.03652	379783	A	G
4322	30643256	2019	Psychiatric	Depressive symptoms (univariate)	0.0369479	1067913	A	G
2289	28240269	2017	Cell	PTHLH - Parathyroid hormone-related protein	0.03724	1000	NA	NA
4698	BioRxiv: https://doi.org/10.1101/288606	2019	Neurological	External capsule mean diusivities	0.03743	17706	A	G
2546	28240269	2017	Cell	XPNPEP1 - Xaa-Pro aminopeptidase 1	0.03759	1000	NA	NA
3453	31427789	2019	Metabolic	Impedance measures - Leg fat mass (right)	0.03782	379802	A	G
2369	28240269	2017	Cell	MAPK1 - Mitogen-activated protein kinase 1	0.03787	1000	NA	NA
2797	28240269	2017	Cell	PEBP1 - Phosphatidylethanolamine-binding protein 1	0.03808	1000	NA	NA
2119	28240269	2017	Cell	ERBB3 - Receptor tyrosine-protein kinase erbB-3	0.03841	1000	NA	NA
3868	27863252	2016	Immunological	White blood cell count (two-way meta)	0.0388144	131969	A	G
4041	29906448	2018	Psychiatric	Schizophrenia vs Bipolar disorder	0.03931	38855	G	A
2497	28240269	2017	Cell	PTPN11 - Tyrosine-protein phosphatase non-receptor type 11	0.03951	1000	NA	NA
3675	31427789	2019	Gastrointestinal	Diagnoses - main ICD10: K80 Cholelithiasis	0.03953	300791	A	G
4177	31217584	2019	Immunological	C-reactive protein	0.0403257	28520	A	G
2667	28240269	2017	Cell	FCN3 - Ficolin-3	0.04036	1000	NA	NA
2238	28240269	2017	Cell	SPINT2 - Kunitz-type protease inhibitor 2	0.04037	1000	NA	NA
2499	28240269	2017	Cell	TBK1 - Serine/threonine-protein kinase TBK1	0.04106	1000	NA	NA
3343	31427789	2019	Reproduction	Age at first live birth (female)	0.04149	141051	G	A
3321	31427789	2019	Activities	Ever had bowel cancer screening	0.04183	380208	A	G
3379	31427789	2019	Cardiovascular	Diastolic Blood Pressure (automated reading)	0.04184	361411	A	G
3257	31427789	2019	Nutritional	Hot drink temperature	0.04205	382329	G	A
2141	28240269	2017	Cell	GDI2 - Rab GDP dissociation inhibitor beta	0.04208	1000	NA	NA
2227	28240269	2017	Cell	SPINT1 - Kunitz-type protease inhibitor 1	0.04241	1000	NA	NA
2148	28240269	2017	Cell	DCN - Decorin	0.04297	1000	NA	NA
4388	30898391	2019	Neoplasms	Epithelial ovarian cancer (Endometrioid)	0.04328	4487	A	G
43	27818178	2016	Environment	Social deprivation	0.0433953	112151	G	A
3548	31427789	2019	Body Structures	Mouth/teeth dental problems: Toothache	0.04358	385026	A	G
2441	28240269	2017	Cell	FCGR3B - Low affinity immunoglobulin gamma Fc region receptor III-B	0.04367	1000	NA	NA
2300	28240269	2017	Cell	EDAR - Tumor necrosis factor receptor superfamily member EDAR	0.04383	1000	NA	NA
3720	31427789	2019	Psychiatric	Frequency of failure to fulfil normal expectations fue to drinking alcohol in last year	0.04393	69256	A	G
2480	28240269	2017	Cell	DKK4 - Dickkopf-related protein 4	0.04467	1000	NA	NA
4108	29403010	2018	Metabolic	Blood urea nitrogen	0.04504	139818	A	G
2581	28240269	2017	Cell	C1S - Complement C1s subcomponent	0.04513	1000	NA	NA
2772	28240269	2017	Cell	CFL1 - Cofilin-1	0.04514	1000	NA	NA
2684	28240269	2017	Cell	AIP - AH receptor-interacting protein	0.04519	1000	NA	NA
2305	28240269	2017	Cell	CXCL3 CXCL2 - Gro-beta/gamma	0.04531	1000	NA	NA
4565	31676860	2019	Neurological	Left postcentral	0.04552	21821	G	A
2490	28240269	2017	Cell	PAK7 - Serine/threonine-protein kinase PAK 7	0.04558	1000	NA	NA
4011	29662059	2018	Psychiatric	Broad depression	0.0459515	322580	A	G
4454	31676860	2019	Neurological	Left lateral orbitofrontal	0.04641	19629	G	A
4593	31676860	2019	Neurological	Right pars orbitalis	0.04671	21821	A	G
2665	28240269	2017	Cell	FGFR3 - Fibroblast growth factor receptor 3	0.04683	1000	NA	NA
2970	28240269	2017	Cell	F3 - Tissue Factor	0.0475	1000	NA	NA
2721	28240269	2017	Cell	PDXP - Pyridoxal phosphate phosphatase	0.04765	1000	NA	NA
3690	31427789	2019	Psychiatric	Diagnoses - secondary ICD10: F32 Major depressive disorder, single episode	0.04792	244890	A	G
4362	29899525	2018	Activities	Acceleration average	0.048	91084	A	G
2472	28240269	2017	Cell	CDK2 CCNA2 - Cyclin-dependent kinase 2:Cyclin-A2 complex	0.04829	1000	NA	NA
2912	28240269	2017	Cell	TFF3 - Trefoil factor 3	0.04897	1000	NA	NA
3352	31427789	2019	Psychiatric	Age started smoking in former smokers	0.0491	94891	A	G
2184	28240269	2017	Cell	ULBP3 - NKG2D ligand 3	0.04937	1000	NA	NA
3404	31427789	2019	Cognitive	Fluid intelligence test - FI6 : conditional arithmetic	0.04989	96994	G	A

### Sheet: ARHGEF28
atlas ID	PMID	Year	Domain	Trait	P-value	N
3313	31427789	2019	Ear, Nose, Throat	Hearing difficulty/problems	1.09e-23	370713
3314	31427789	2019	Ear, Nose, Throat	Hearing difficulty/problems with background noise	1.87e-19	378722
3360	31427789	2019	Environment	Hearing aid user	1.37e-14	235220
3270	31427789	2019	Metabolic	Comparative body size at age 10	2.03e-08	379749
3412	31427789	2019	Skeletal	Sitting height	1.41e-07	385393
3551	31427789	2019	Cardiovascular	Vascular/heart problems diagnosed by doctor: High blood pressure	2.36e-07	385699
4378	30940143	2019	Cardiovascular	High blood pressure	3.42e-07	458554
3186	31427789	2019	Metabolic	Hip circumference	1.38e-06	385887
4224	31015401	2019	Environmental	Agents acting on the renin-angiotensin system	2.9448e-06	237530
4043	30124842	2018	Skeletal	Height	6.8774e-06	693529
4283	30804560	2019	Respiratory	FVC	7.9014e-06	321047
4044	30124842	2018	Metabolic	Body Mass Index	1.5309e-05	681275
3597	31427789	2019	Cardiovascular	Non-cancer illness code, self-reported: hypertension	2.2649e-05	289307
3319	31427789	2019	Respiratory	Wheeze or whistling in the chest in last year	2.533e-05	379150
3469	31427789	2019	Metabolic	Impedance measures - Trunk fat mass	2.772e-05	379578
3867	27863252	2016	Immunological	Reticulocyte fraction of red cells (two-way meta)	3.1239e-05	130404
3866	27863252	2016	Immunological	Reticulocyte count (two-way meta)	3.2739e-05	130388
3591	31427789	2019	Activities	Medication for cholesterol, blood pressure or diabetes: Blood pressure medication	3.4648e-05	176050
3440	31427789	2019	Metabolic	Impedance measures - Weight	4.0359e-05	379840
3845	27863252	2016	Immunological	High light scatter percentage of red cells (two-way meta)	4.2182e-05	130538
3968	29273806	2018	Respiratory	Asthma (fixed effect model)	5.2676e-05	127669
3846	27863252	2016	Immunological	High light scatter reticulocyte count (two-way meta)	5.6705e-05	130517
3436	31427789	2019	Metabolic	Weight	6.2957e-05	385473
3902	27863252	2016	Immunological	Reticulocyte count (three-way meta)	7.5623e-05	170641
3903	27863252	2016	Immunological	Reticulocyte fraction of red cells (three-way meta)	7.6586e-05	170690
3848	27863252	2016	Immunological	Lymphocyte count (two-way meta)	9.7862e-05	132452
4279	30804560	2019	Respiratory	FVC	9.9746e-05	400102
4223	31015401	2019	Environmental	Calcium channel blockers	0.00010803	204378
4505	31676860	2019	Neurological	Right transverse temporal	0.00011308	19629
4380	30067744	2018	Body Structures	Phltrium width	0.00015738	6136
3891	27863252	2016	Immunological	Mean platelet volume (three-way meta)	0.00018505	164454
3442	31427789	2019	Metabolic	Impedance measures - Whole body fat mass	0.00018706	379203
3742	31427789	2019	Psychiatric	Depression - Feelings of tiredness during worst episode of depression	0.00018913	64376
3966	29273806	2018	Respiratory	Asthma (fixed effect model)	0.00020923	142486
2021	23143601	2012	Neoplasms	Squamous cell (adjusted for age)	0.00021146	8881
3969	29273806	2018	Respiratory	Asthma (random effect model)	0.00021282	127669
3210	31427789	2019	Activities	Usual walking pace	0.00031009	384081
870	27005778	2016	Metabolic	Free cholesterol	0.00034583	13497
3404	31427789	2019	Cognitive	Fluid intelligence test - FI6 : conditional arithmetic	0.00035514	96994
3882	27863252	2016	Immunological	High light scatter reticulocyte count (three-way meta)	0.00035677	170761
3322	31427789	2019	Activities	Most recent bowel cancer screening	0.00035724	118943
4074	30239722	2018	Metabolic	Body Mass Index	0.00036158	806834
3884	27863252	2016	Immunological	Lymphocyte count (three-way meta)	0.00036842	171643
3747	31427789	2019	Psychiatric	Happiness and subjective well-being - Belief that own life is meaningfull	0.00037832	123818
4082	30239722	2018	Metabolic	Waist-hip ratio (adjusted for BMI, female)	0.00044672	379501
3881	27863252	2016	Immunological	High light scatter percentage of red cells (three-way meta)	0.00048948	170763
1075	20018961	2009	Infection	Leprosy	0.00051514	1220
3307	31427789	2019	Activities	Overall health rating	0.00051623	384850
2015	24369049	2014	Psychiatric	Lithium response in Bipolar I patients - Alda Scale of 4 to 5	0.00053714	294
3457	31427789	2019	Metabolic	Impedance measures - Leg fat mass (left)	0.00054721	379783
3475	31427789	2019	Activities	Type of accommodation lived in: A flat, maisonette or apartment	0.0006152	386168
3915	28073927	2017	Ophthalmological	Disc area	0.00063581	22504
2016	24369049	2014	Psychiatric	Lithium response in Bipolar I patients - Alda Scale of 5 to 6	0.00067273	294
3185	31427789	2019	Metabolic	Waist circumference	0.00067765	385932
3967	29273806	2018	Respiratory	Asthma (random effect model)	0.00070427	142486
2150	28240269	2017	Cell	CKM - Creatine kinase M-type	0.00079773	1000
3446	31427789	2019	Metabolic	Impedance measures - Basal metabolic rate	0.00082575	379821
805	24816252	2014	Metabolic	::::X-12816	0.00083617	4524
4175	30048462	2018	Skeletal	Heel bone mineral density	0.00090939	394929
2027	25390077	2015	Reproduction	Cryptorchidism (group 1)	0.00091278	2331
3552	31427789	2019	Respiratory	Blood clot, DVT, bronchitis, emphysema, asthma, rhinitis, eczema, allergy diagnosed by doctor: Asthma	0.00091816	385822
4369	30367059	2018	Endocrine	Thyroid-stimulating hormone	0.00092893	54288
1875	17903296	2007	Skeletal	Shaft average buckling ratio (GEE, female, adjussted for age)	0.00093717	599
3453	31427789	2019	Metabolic	Impedance measures - Leg fat mass (right)	0.00097041	379802
3250	31427789	2019	Nutritional	Pork intake	0.0010006	384328
3832	27723757	2016	Dermatological	Vitiligo	0.0010235	44266
3456	31427789	2019	Metabolic	Impedance measures - Leg fat percentage (left)	0.0010937	379786
865	27005778	2016	Metabolic	Esterified cholesterol	0.0011039	13497
3745	31427789	2019	Psychiatric	Happiness and subjective well-being - General happiness	0.0011129	126132
3467	31427789	2019	Metabolic	Impedance measures - Arm predicted mass (left)	0.0011216	379638
2024	23089632	2013	Psychiatric	Alcohol dependence	0.0011371	2322
3187	31427789	2019	Skeletal	Standing height	0.001215	385748
3897	27863252	2016	Immunological	Plateletcrit (three-way meta)	0.0012224	164339
3463	31427789	2019	Metabolic	Impedance measures - Arm predicted mass (right)	0.0012241	379716
3445	31427789	2019	Metabolic	Impedance measures - Body Mass Index (BMI)	0.001265	379831
87	20860503	2010	Respiratory	Asthma	0.0013344	26475
4075	30239722	2018	Metabolic	Body Mass Index (male)	0.0013706	374756
3032	28240269	2017	Cell	FAP - Seprase	0.0013962	1000
4290	30804566	2019	Neurological	Frequent insomnia symptoms	0.0014399	237627
2974	28240269	2017	Cell	ANXA1 - Annexin A1	0.0014499	1000
4328	30598549	2018	Skeletal	Estimated bone mineral density from heel ultrasounds	0.0014613	426824
3468	31427789	2019	Metabolic	Impedance measures - Trunk fat percentage	0.0014806	379600
3474	31427789	2019	Activities	Type of accommodation lived in: A house or bungalow	0.0015439	386168
3462	31427789	2019	Metabolic	Impedance measures - Arm fat-free mass (right)	0.0018034	379723
3191	31427789	2019	Activities	Number of treatments/medications taken	0.0018347	386581
4143	29403010	2018	Cardiovascular	Diastolic Blood Pressure	0.001866	136615
4144	29403010	2018	Cardiovascular	Mean arterial pressure	0.0018991	136482
4358	30177863	2018	Gastrointestinal	Diverticular disease	0.0019631	409728
558	24816252	2014	Metabolic	Lipid::Medium chain fatty acid::heptanoate (7:0)	0.0019633	7802
4072	BioRxiv: https://doi.org/10.1101/261081	2018	Activities	First PC of the four riskly behaviours	0.0021146	315894
599	24816252	2014	Metabolic	Peptide::Fibrinogen cleavage peptide::ADSGEGDFXAEGGGVR*	0.0021969	5588
3435	31427789	2019	Metabolic	Body Mass Index	0.0022265	385336
4284	30804560	2019	Respiratory	FEV1/FVC ratio	0.0023088	321047
2787	28240269	2017	Cell	L1CAM - Neural cell adhesion molecule L1	0.0023376	1000
616	24816252	2014	Metabolic	Xenobiotics::Benzoate metabolism::benzoate	0.0023729	7756
4377	30940143	2019	Cardiovascular	Resting heart rate	0.0025248	458969
905	27005778	2016	Metabolic	18:2, linoleic acid (LA)	0.0025404	13527
3454	31427789	2019	Metabolic	Impedance measures - Leg fat-free mass (right)	0.0025879	379793
4281	30804560	2019	Respiratory	PEF	0.0026156	345265
2153	28240269	2017	Cell	HGF - Hepatocyte growth factor	0.0026582	1000
825	24816252	2014	Metabolic	::::X-13619	0.002683	7791
3465	31427789	2019	Metabolic	Impedance measures - Arm fat mass (left)	0.0027286	379663
3455	31427789	2019	Metabolic	Impedance measures - Leg predicted mass (right)	0.0028573	379793
3599	31427789	2019	Respiratory	Non-cancer illness code, self-reported: asthma	0.0029013	289307
3547	31427789	2019	Body Structures	Mouth/teeth dental problems: Loose teeth	0.0029806	385026
3240	31427789	2019	Nutritional	Cooked vegetable intake	0.0029809	374858
3241	31427789	2019	Nutritional	Salad / raw vegetable intake	0.0030967	363780
3441	31427789	2019	Metabolic	Impedance measures - Body fat percentage	0.0031584	379615
4187	31217584	2019	Immunological	HbA1c	0.0032033	11178
3861	27863252	2016	Immunological	Plateletcrit (two-way meta)	0.0032165	127033
4606	31676860	2019	Neurological	Right transverse temporal	0.0032336	21821
3695	31427789	2019	Respiratory	Diagnoses - secondary ICD10: J45 Asthma	0.003246	244890
3312	31427789	2019	Activities	Electronic device use - Plays computer games	0.0032716	386152
2104	28240269	2017	Cell	PRL - Prolactin	0.0032823	1000
2632	28240269	2017	Cell	CKB CKM - Creatine kinase M-type:Creatine kinase B-type heterodimer	0.0032981	1000
3458	31427789	2019	Metabolic	Impedance measures - Leg fat-free mass (left)	0.0033882	379766
2930	28240269	2017	Cell	GPC3 - Glypican-3	0.0035	1000
4107	29403010	2018	Metabolic	Albumin/globulin ratio	0.0035104	98626
3444	31427789	2019	Metabolic	Impedance measures - Whole body water mass	0.0035495	379835
3466	31427789	2019	Metabolic	Impedance measures - Arm fat-free mass (left)	0.003653	379653
947	27005778	2016	Metabolic	Sphingomyelins	0.0036754	13476
1494	17903299	2007	Metabolic	Remnant lipoprotein triglycerides (at exam 4, FBAT)	0.0036764	715
4077	30239722	2018	Metabolic	Waist-hip ratio	0.0037108	697734
3489	31427789	2019	Nutritional	Cereal type: Biscuit cereal (e.g. Weetabix)	0.0038281	319477
1086	22523087	2012	Neoplasms	Pancreatic cancer	0.0038713	7785
4479	31676860	2019	Neurological	Right entorhinal	0.0039505	19629
2017	24369049	2014	Psychiatric	Lithium response in Bipolar I patients - Alda Scale of 6 to 7	0.0039737	294
3074	28240269	2017	Cell	NCR1 - Natural cytotoxicity triggering receptor 1	0.0040297	1000
3914	28073927	2017	Ophthalmological	Disc area	0.0040581	29811
894	27005778	2016	Metabolic	Free cholesterol in large LDL	0.0040895	21555
2573	28240269	2017	Cell	DKK1 - Dickkopf-related protein 1	0.0041727	1000
4580	31676860	2019	Neurological	Right entorhinal	0.0041845	21821
3396	31427789	2019	Activities	Other sociodemographic factors - Private healthcare	0.0042324	128472
3670	31427789	2019	Gastrointestinal	Diagnoses - main ICD10: K29 Gastritis and duodenitis	0.0042348	300791
3459	31427789	2019	Metabolic	Impedance measures - Leg predicted mass (left)	0.0043029	379761
3461	31427789	2019	Metabolic	Impedance measures - Arm fat mass (right)	0.0043565	379725
1689	17903293	2007	Metabolic	Vitamin D plasma 25(OH)-D (at exam 6 or 7, GEE, adjusted for multivariable)	0.0043783	517
3443	31427789	2019	Metabolic	Impedance measures - Whole body fat-free mass	0.0044599	379804
1874	17903296	2007	Skeletal	Shaft average buckling ratio (FBAT, female, adjussted for age)	0.0044646	599
3448	31427789	2019	Metabolic	Impedance measures - Impedance of leg (right)	0.0045199	379813
4080	30239722	2018	Metabolic	Waist-hip ratio (adjusted for BMI)	0.0045311	694649
2019	23143601	2012	Neoplasms	Lung canger (adjusted for age)	0.0045667	8881
907	27005778	2016	Metabolic	Total cholesterol in LDL	0.0046278	21559
1159	22581028	2012	Metabolic	Fasting insulin main effect	0.0047351	51750
3718	31427789	2019	Psychiatric	Amount of alcohol drunk on a typical drinking day	0.004749	116163
3855	27863252	2016	Immunological	Mean platelet volume (two-way meta)	0.0048359	127230
4547	31676860	2019	Neurological	Left caudal middle frontal	0.0049438	21821
3043	28240269	2017	Cell	CD226 - CD226 antigen	0.0049711	1000
3449	31427789	2019	Metabolic	Impedance measures - Impedance of leg (left)	0.0050328	379807
3452	31427789	2019	Metabolic	Impedance measures - Leg fat percentage (right)	0.0051176	379806
2782	28240269	2017	Cell	IL1RL1 - Interleukin-1 receptor-like 1	0.0057593	1000
2200	28240269	2017	Cell	IGFBP1 - Insulin-like growth factor-binding protein 1	0.0057928	1000
1657	17903293	2007	Immunological	Tumor necrosis factor receptor II (at exam 7, GEE, adjusted for multivariable)	0.005964	980
2867	28240269	2017	Cell	MMP12 - Macrophage metalloelastase	0.0061621	1000
4371	30367059	2018	Endocrine	Thyroid-stimulating hormone (female)	0.0061902	30236
892	27005778	2016	Metabolic	Total cholesterol in large LDL	0.0062475	21552
1871	17903296	2007	Skeletal	Shaft average buckling ratio (GEE, female, adjussted for multivariable)	0.0064143	599
3726	31427789	2019	Psychiatric	Frequency of consuming six or more units of alcohol	0.0065016	116394
4728	BioRxiv: https://doi.org/10.1101/288636	2019	Neurological	Retrolenticular part of internal capsule mode of anisotropy	0.0065423	17706
880	27005778	2016	Metabolic	Free cholesterol in IDL	0.0066066	21559
3947	28924153	2017	Neoplasms	11q deletion neuroblastoma	0.0066154	5222
3648	31427789	2019	Environment	Illnesses of siblings: Heart disease	0.0066171	309116
1895	17903296	2007	Skeletal	Shaft Section Modulus (GEE, female, adjussted for multivariable)	0.006879	599
3264	31427789	2019	Psychiatric	Average weekly beer plus cider intake	0.0068867	274556
2823	28240269	2017	Cell	DHH - Desert hedgehog protein N-product	0.0069132	1000
883	27005778	2016	Metabolic	Phospholipids in IDL	0.0072314	21559
3304	31427789	2019	Reproduction	Age first had sexual intercourse	0.0074012	339614
4050	28358823	2017	Body Structures	Anterior cruciate ligament rupture (fixed effect model)	0.0080477	99342
3470	31427789	2019	Metabolic	Impedance measures - Trunk fat-free mass	0.0080777	379507
3224	31427789	2019	Activities	Weekly usage of mobile phone in last 3 months	0.0081444	322862
945	27005778	2016	Metabolic	Serum total cholesterol	0.00823	21491
897	27005778	2016	Metabolic	Phospholipids in large LDL	0.0083793	21550
1738	17903292	2007	Metabolic	Urinary albumin excertion of at least 30 in enriched hypertensive sample (at exam 6, FBAT, adjusted for age and sex)	0.008519	532
669	24816252	2014	Metabolic	::::X-06267	0.0087062	7075
707	24816252	2014	Metabolic	Lipid::Sterol/Steroid::X-11445--5-alpha-pregnan-3beta,20alpha-disulfate	0.0087883	2570
1123	27918534	2017	Metabolic	Subcutaneous adipose tissue attenuation	0.0088961	18247
1870	17903296	2007	Skeletal	Shaft average buckling ratio (FBAT, female, adjussted for multivariable)	0.0090269	599
3308	31427789	2019	Mortality	Long-standing illness, disability or infirmity	0.0090399	377498
3862	27863252	2016	Immunological	Platelet distribution width (two-way meta)	0.009054	127171
4549	31676860	2019	Neurological	Left entorhinal	0.0091109	21821
4446	31676860	2019	Neurological	Left caudal middle frontal	0.0093424	19629
2137	28240269	2017	Cell	PAFAH1B2 - Platelet-activating factor acetylhydrolase IB subunit beta	0.0094805	1000
3590	31427789	2019	Activities	Medication for cholesterol, blood pressure or diabetes: Cholesterol lowering medication	0.0095744	176050
3527	31427789	2019	Environment	Transport type for commuting to job workplace: Cycle	0.0096869	205217
4448	31676860	2019	Neurological	Left entorhinal	0.0096928	19629
3247	31427789	2019	Nutritional	Poultry intake	0.0097233	385728
4257	30946739	2019	Activities	Facial attractiveness (male-coder)	0.010076	3928
3464	31427789	2019	Metabolic	Impedance measures - Arm fat percentage (left)	0.010197	379699
4285	30804560	2019	Respiratory	PEF	0.010304	321047
2812	28240269	2017	Cell	CST2 - Cystatin-SA	0.010759	1000
3931	28878392	2017	Metabolic	Monogalactosylation	0.010771	2078
3302	31427789	2019	Psychiatric	Seen a psychiatrist for nerves, anxiety, tension or depression	0.010915	384700
2957	28240269	2017	Cell	CCL16 - C-C motif chemokine 16	0.010933	1000
2020	23143601	2012	Neoplasms	Adenocarcinoma (adjusted for age)	0.010952	8881
1177	27992416	2017	Psychiatric	Excessive daytime sleepness (female)	0.011065	59576
4487	31676860	2019	Neurological	Right medial orbitofrontal	0.0111	19629
1374	17903299	2007	Metabolic	Total cholesterol / High-density lipoprotein cholesterol ratio (at exam 1, FBAT, adjusted for age and sex)	0.011606	1060
876	27005778	2016	Metabolic	Total cholesterol in HDL	0.011682	21555
916	27005778	2016	Metabolic	Total cholesterol in medium LDL	0.011738	21559
3174	28240269	2017	Cell	CST1 - Cystatin-SN	0.011765	1000
1740	17903292	2007	Metabolic	Urinary albumin excertion of at least 30 in enriched hypertensive sample (at exam 6, FBAT, adjusted for multivariable)	0.011866	532
3188	31427789	2019	Cardiovascular	Pulse rate (automated reading)	0.012069	361411
936	27005778	2016	Metabolic	Total cholesterol in small LDL	0.012112	21556
3471	31427789	2019	Metabolic	Impedance measures - Trunk predicted mass	0.012128	379469
1720	17903292	2007	Endocrine	Mean thyroid stimulation hormone from exam 3 and 4 (FBAT, adjusted for multivariable)	0.012259	810
2058	26743605	2015	Dermatological	Psoriasis	0.012345	2821
3720	31427789	2019	Psychiatric	Frequency of failure to fulfil normal expectations fue to drinking alcohol in last year	0.012367	69256
2857	28240269	2017	Cell	SERPING1 - Plasma protease C1 inhibitor	0.0125	1000
799	24816252	2014	Metabolic	::::X-12740	0.012512	3731
3852	27863252	2016	Immunological	Mean corpuscular volume (two-way meta)	0.012525	132353
2010	23505323	2013	Metabolic	High-density lipoprotein cholesterol	0.012572	2240
1655	17903293	2007	Immunological	Tumor necrosis factor receptor II (at exam 7, GEE, adjusted for age and sex)	0.012582	980
761	24816252	2014	Metabolic	::::X-12206	0.012606	2795
1666	17903293	2007	Metabolic	Aspartate aminotransferase (at exam 2, FBAT, adjusted for age and sex)	0.012834	904
43	27818178	2016	Environment	Social deprivation	0.012847	112151
1668	17903293	2007	Metabolic	Aspartate aminotransferase (at exam 2, FBAT, adjusted for multivariable)	0.012917	904
2656	28240269	2017	Cell	CA3 - Carbonic anhydrase 3	0.013139	1000
3694	31427789	2019	Cardiovascular	Diagnoses - secondary ICD10: I48 Atrial fibrillation and flutter	0.013224	244890
2005	22377632	2012	Reproduction	Maternal transmission distortion	0.013295	4728
2006	22377632	2012	Reproduction	Paternal transmission distortion	0.013295	4728
3414	31427789	2019	Metabolic	Birth weight	0.013395	219088
2313	28240269	2017	Cell	JAM3 - Junctional adhesion molecule C	0.013604	1000
150	26426971	2015	Metabolic	Body Mass Index (female <= 50 yrs)	0.013927	41386
2825	28240269	2017	Cell	FGF16 - Fibroblast growth factor 16	0.014043	1000
2861	28240269	2017	Cell	FGF7 - Fibroblast growth factor 7	0.014202	1000
2018	24369049	2014	Psychiatric	Lithium response in Bipolar I patients - Alda Scale of 7 to 8	0.014386	294
3232	31427789	2019	Neurological	Sleeplessness / insomnia	0.014414	386078
1687	17903293	2007	Metabolic	Vitamin D plasma 25(OH)-D (at exam 6 or 7, GEE, adjusted for age and sex)	0.014538	517
3737	31427789	2019	Psychiatric	Depression - Ever had prolonged loss of interest in normal activities	0.01458	126458
3785	29942086	2018	Cognitive	Intelligence	0.014812	269867
2170	28240269	2017	Cell	AIMP1 - Endothelial monocyte-activating polypeptide 2	0.014816	1000
1027	17903296	2007	Skeletal	Femoral Neck Length (GEE, adjusted for multivariable)	0.015007	1090
3713	31427789	2019	Mortality	Diagnoses - secondary ICD10: Z88 Allergy status to drug/meds/biol subst	0.01519	244890
1983	17903295	2007	Aging	Walking speed (at exam 7, GEE)	0.015221	764
3652	31427789	2019	Environment	Illnesses of siblings: Diabetes	0.015395	309116
3282	31427789	2019	Social Interactions	Number of full brothers	0.015645	380062
3274	31427789	2019	Dermatological	Ease of skin tanning	0.015787	378364
3534	31427789	2019	Environment	Mental health - Illness, injury, bereavement, stress in last 2 years: Death of a close relative	0.016167	383913
3592	31427789	2019	Activities	Mineral and other dietary supplements: Fish oil (including cod liver oil)	0.016675	385261
719	24816252	2014	Metabolic	::::X-11537	0.016847	2719
776	24816252	2014	Metabolic	Lipid::Eicosanoid::X-12441--12-hydroxyeicosatetraenoate (12-HETE)	0.01717	2761
1981	17903295	2007	Aging	Walking speed (at offspring exam 7 cohort exam 27, GEE)	0.017247	764
1491	17903299	2007	Metabolic	Plasma Apolipoprotein E level (at exam 5, GEE, adjusted for age and sex)	0.017323	744
4079	30239722	2018	Metabolic	Waist-hip ratio (female)	0.017384	381152
4078	30239722	2018	Metabolic	Waist-hip ratio (male)	0.017465	316772
2544	28240269	2017	Cell	PRSS3 - Trypsin-3	0.017528	1000
3259	31427789	2019	Nutritional	Major dietary changes in the last 5 years	0.017528	385587
4099	29403010	2018	Metabolic	High-density-lipoprotein cholesterol	0.017714	70657
1241	17903307	2007	Respiratory	Rate of decline of FEV1 (GEE, adjusted for multiple covariates)	0.017718	1097
2294	28240269	2017	Cell	AREG - Amphiregulin	0.017774	1000
2576	28240269	2017	Cell	SERPINA1 - Alpha-1-antitrypsin	0.018009	1000
4501	31676860	2019	Neurological	Right superior frontal	0.018154	19629
2012	22907730	2013	Psychiatric	Remission following 8-week treatment of MDD subjects	0.018162	398
3148	28240269	2017	Cell	CPE - Carboxypeptidase E	0.018303	1000
4636	31676860	2019	Neurological	Right caudate	0.018381	21821
1400	17903299	2007	Metabolic	High-density lipoprotein cholesterol (at exam 2, FBAT, adjusted for age and sex)	0.018426	1062
3673	31427789	2019	Gastrointestinal	Diagnoses - main ICD10: K57 Diverticular disease of intestine	0.01843	300791
4662	BioRxiv: https://doi.org/10.1101/288570	2019	Neurological	Retrolenticular part of internal capsule fractional anisotropy	0.018667	17706
3398	31427789	2019	Muscular	Leg pain on walking	0.018769	128030
3031	28240269	2017	Cell	CD163 - Scavenger receptor cysteine-rich type 1 protein M130	0.018966	1000
2007	22377632	2012	Reproduction	Parental transmission distortion	0.01935	4728
1859	17903296	2007	Skeletal	Neck cross-sectional moment of inertia (GEE, female, adjussted for multivariable)	0.019427	618
1888	17903296	2007	Skeletal	Shaft Width (FBAT, female, adjussted for age)	0.019586	599
918	27005778	2016	Metabolic	Total lipids in medium LDL	0.019672	19273
2357	28240269	2017	Cell	IGHM IGJ IGK@ IGL@ - Immunoglobulin M	0.019733	1000
2184	28240269	2017	Cell	ULBP3 - NKG2D ligand 3	0.019781	1000
3296	31427789	2019	Psychiatric	Risk taking	0.019803	372651
917	27005778	2016	Metabolic	Cholesterol esters in medium LDL	0.019855	19273
2340	28240269	2017	Cell	CCL18 - C-C motif chemokine 18	0.019923	1000
284	25772697	2015	Immunological	CD4:%Act(38+)	0.020035	669
3050	28240269	2017	Cell	EPHA10 - Ephrin type-A receptor 10	0.020273	1000
1896	17903296	2007	Skeletal	Shaft Section Modulus (FBAT, male, adjussted for multivariable)	0.020288	429
2311	28240269	2017	Cell	IL1RL2 - Interleukin-1 receptor-like 2	0.020382	1000
1104	19060910	2009	Metabolic	Low-density lipoprotein - Birth cohorts	0.020621	4763
3178	28240269	2017	Cell	SLAMF7 - SLAM family member 7	0.021877	1000
4311	30661054	2019	Gastrointestinal	Diverticular disease	0.021981	451099
895	27005778	2016	Metabolic	Total lipids in large LDL	0.02201	19273
2022	23583980	2013	Respiratory	Fibrotic idiopathic interstitial pneumonias	0.022462	6299
1551	17903303	2007	Cardiovascular	Maximum common carotid artery IMT (at exam 6, GEE, adjusted for age and sex)	0.022841	978
4322	30643256	2019	Psychiatric	Depressive symptoms (univariate)	0.023107	1067913
3691	31427789	2019	Cardiovascular	Diagnoses - secondary ICD10: I10 Essential (primary) hypertension	0.023165	244890
1889	17903296	2007	Skeletal	Shaft Width (GEE, female, adjussted for age)	0.023351	599
717	24816252	2014	Metabolic	::::X-11529	0.023502	6664
560	24816252	2014	Metabolic	Lipid::Medium chain fatty acid::pelargonate (9:0)	0.024347	7803
1144	28490609	2017	Metabolic	Disposition index (adjusted for BMI)	0.024347	5567
3305	31427789	2019	Reproduction	Lifetime number of sexual partners	0.024466	316569
1376	17903299	2007	Metabolic	Total cholesterol / High-density lipoprotein cholesterol ratio (at exam 2, FBAT, adjusted for age and sex)	0.024542	1060
893	27005778	2016	Metabolic	Cholesterol esters in large LDL	0.024842	19273
695	24816252	2014	Metabolic	::::X-11334	0.024869	5462
3258	31427789	2019	Nutritional	Water intake	0.025097	357000
2135	28240269	2017	Cell	CSF1R - Macrophage colony-stimulating factor 1 receptor	0.02524	1000
2358	28240269	2017	Cell	IL2 - Interleukin-2	0.025337	1000
2839	28240269	2017	Cell	ENTPD5 - Ectonucleoside triphosphate diphosphohydrolase 5	0.025344	1000
2081	28240269	2017	Cell	IL12A IL12B - Interleukin-12	0.025481	1000
1492	17903299	2007	Metabolic	Remnant lipoprotein triglycerides (at exam 4, FBAT, adjusted for age and sex)	0.025489	715
1181	27992416	2017	Psychiatric	Sleep duration	0.025601	111975
896	27005778	2016	Metabolic	Concentration of large LDL particles	0.02584	19273
1025	17903296	2007	Skeletal	Femoral Neck Length (GEE, adjusted for age and sex)	0.025968	1090
3814	20045101	2010	Immunological	CD8+ T cell level	0.025982	2538
919	27005778	2016	Metabolic	Concentration of medium LDL particles	0.026044	19273
2008	24152261	2013	Reproduction	Dapsone hypersensitivity syndrome	0.02621	872
2044	28459102	2016	Gastrointestinal	Severe gingival inflammation	0.026233	4077
2337	28240269	2017	Cell	MRC2 - C-type mannose receptor 2	0.026296	1000
1150	24699409	2014	Metabolic	Corrected insulin response (adjusted for insulin sensitivity index)	0.026302	4789
1550	17903303	2007	Cardiovascular	Maximum common carotid artery IMT (at exam 6, FBAT, adjusted for age and sex)	0.02638	978
4142	29403010	2018	Cardiovascular	Systolic Blood Pressure	0.026429	136597
672	24816252	2014	Metabolic	::::X-06351	0.026433	4791
2045	27064256	2016	Ophthalmological	Primary angle closure glaucoma	0.026645	26454
4111	29403010	2018	Metabolic	Uric acid	0.026764	109029
4602	31676860	2019	Neurological	Right superior frontal	0.026819	21821
420	24816252	2014	Metabolic	Amino acid::Valine, leucine and isoleucine metabolism::2-hydroxyisobutyrate	0.027263	6539
4272	30846698	2019	Psychiatric	Sleep duration	0.027314	446118
378	24816252	2014	Metabolic	Amino acid::Glutathione metabolism::cysteine-glutathione disulfide	0.027416	1997
1881	17903296	2007	Skeletal	Shaft cross-sectional moment of inertia (GEE, female, adjussted for multivariable)	0.027439	599
978	27989323	2017	Immunological	Growth regulated oncogene (CXCL1)	0.027656	3505
3860	27863252	2016	Immunological	Neutrophil percentage of white cells (two-way meta)	0.027877	132352
1160	22581028	2012	Metabolic	Fasting insulin main effect (adjusted for BMI)	0.028042	51750
4123	29403010	2018	Metabolic	Activated partial thromboplastin time	0.028267	37767
2370	28240269	2017	Cell	DIABLO - Diablo homolog, mitochondrial	0.028299	1000
4420	30053915	2018	Immunological	Influenza A seropositivity	0.028318	1000
4269	30867560	2019	Psychiatric	Neuroticism general factor	0.028571	270059
4098	29403010	2018	Metabolic	Total cholesterol	0.029161	128305
1589	17903294	2007	Hematological	Factor VII (at exam 5, GEE, adjusted for multivariable)	0.029578	886
1537	17903303	2007	Cardiovascular	Ankle-brachial index (at exam 7, GEE, adjusted for multivariable)	0.029643	982
1137	27015805	2016	Mortality	Father's age at death	0.029925	75244
4555	31676860	2019	Neurological	Left lateral orbitofrontal	0.029926	21821
1833	17903296	2007	Skeletal	Neck length (GEE, male, adjusted for multivariable)	0.030029	471
3476	31427789	2019	Activities	Own or rent accommodation lived in: Own outright (by you or someone in your household)	0.030142	383032
2894	28240269	2017	Cell	RSPO2 - R-spondin-2	0.030156	1000
1151	24699409	2014	Metabolic	Disposition index	0.030409	5130
1023	17903296	2007	Skeletal	Neck Cross-Sectional Moment of Inertia (GEE)	0.030439	1094
3367	31427789	2019	Reproduction	Ever had hysterectomy (womb removed) (female)	0.030486	184368
4088	29777097	2018	Environment	Paternal history of Alzheimer's disease	0.030769	269279
4105	29403010	2018	Metabolic	Albumin	0.030918	102223
3061	28240269	2017	Cell	LILRB1 - Leukocyte immunoglobulin-like receptor subfamily B member 1	0.031071	1000
3491	31427789	2019	Nutritional	Cereal type: Muesli	0.031201	319477
937	27005778	2016	Metabolic	Total lipids in small LDL	0.031233	19273
3460	31427789	2019	Metabolic	Impedance measures - Arm fat percentage (right)	0.03136	379752
2934	28240269	2017	Cell	NTRK2 - BDNF/NT-3 growth factors receptor	0.031484	1000
1718	17903292	2007	Endocrine	Mean thyroid stimulation hormone from exam 3 and 4 (FBAT, adjusted for age and sex)	0.031743	810
4278	30804560	2019	Respiratory	FEV1	0.031765	400102
967	27005778	2016	Metabolic	Phospholipids in very small VLDL	0.031815	19273
4071	BioRxiv: https://doi.org/10.1101/261081	2018	Reproduction	Number of sexual partners	0.03214	370711
1073	19915575	2009	Neurological	Parkinson disease	0.032644	5691
746	24816252	2014	Metabolic	::::X-12013	0.032689	1948
3447	31427789	2019	Metabolic	Impedance measures - Impedance of whole body	0.032715	379792
594	24816252	2014	Metabolic	Peptide::Dipeptide::leucylleucine	0.033122	3386
271	25772697	2015	Immunological	CD4:%CD244+ Na茂ve	0.033374	669
1489	17903299	2007	Metabolic	Plasma Apolipoprotein E level (at exam 5, GEE, adjusted for multivariable)	0.033502	744
1149	24699409	2014	Metabolic	Corrected insulin response	0.03351	5318
360	25772697	2015	Immunological	mDC:%32+	0.034084	669
1893	17903296	2007	Skeletal	Shaft Section Modulus (GEE, adjussted for multivariable)	0.034181	1028
4650	BioRxiv: https://doi.org/10.1101/288558	2019	Neurological	Body of corpus callosum fractional anisotropy	0.034529	17706
974	27989323	2017	Immunological	Cutaneous T-cell attracting (CCL27)	0.034586	3631
3793	30804565	2019	Psychiatric	Sleep duration	0.034592	384317
2407	28240269	2017	Cell	LYVE1 - Lymphatic vessel endothelial hyaluronic acid receptor 1	0.034615	1000
2703	28240269	2017	Cell	UBE2L3 - Ubiquitin-conjugating enzyme E2 L3	0.034662	1000
86	26367794	2015	Skeletal	Lumbar Spine BMD	0.034753	32965
3413	31427789	2019	Cognitive	Fluid intelligence score	0.034998	125935
3885	27863252	2016	Immunological	Lymphocyte percentage of white cells (three-way meta)	0.035271	171748
2186	28240269	2017	Cell	AZU1 - Azurocidin	0.03578	1000
4621	31676860	2019	Neurological	Left cerebellum white matter	0.035858	21821
2212	28240269	2017	Cell	SOD1 - Superoxide dismutase [Cu-Zn]	0.036124	1000
696	24816252	2014	Metabolic	::::X-11374	0.036158	2609
1640	17903293	2007	Immunological	Myeloperoxidase (at exam 7, FBAT, adjusted for multivariable)	0.036212	974
1626	17903293	2007	Immunological	Interleukin 6 (at exam 7, FBAT, adjusted for age and sex)	0.036778	1006
2026	22952603	2012	Psychiatric	Baseline positive affect factor score	0.037226	381
4261	30946739	2019	Activities	Facial attractiveness (male-coder, female samples)	0.037271	2062
3379	31427789	2019	Cardiovascular	Diastolic Blood Pressure (automated reading)	0.037297	361411
4188	31217584	2019	Metabolic	Fasting insulin	0.037345	21551
3791	30804565	2019	Psychiatric	Ease of getting up in the morning	0.037381	385949
209	28530673	2017	Cognitive	Intelligence	0.037502	78308
2307	28240269	2017	Cell	IFNG - Interferon gamma	0.037831	1000
1968	17903295	2007	Cognitive	MMSE score (at age 65, FBAT, adjusted for birth-cohort)	0.037835	593
1053	18463370	2008	Neoplasms	Neuroblastoma	0.038012	3075
3438	31427789	2019	Respiratory	Doctor diagnosed asthma	0.03834	97640
4033	30482948	2018	Psychiatric	Alcohol dependency (unrelated genotyped individuals)	0.03858	28757
2469	28240269	2017	Cell	CAMK2B - Calcium/calmodulin-dependent protein kinase type II subunit beta	0.038888	1000
3549	31427789	2019	Body Structures	Mouth/teeth dental problems: Dentures	0.038961	385026
3409	31427789	2019	Environment	Education - Qualifications	0.039355	318526
4156	30531953	2018	Neurological	Epilepsy	0.039672	44889
879	27005778	2016	Metabolic	Total cholesterol in IDL	0.039801	19273
881	27005778	2016	Metabolic	Total lipids in IDL	0.039884	19273
3886	27863252	2016	Immunological	Mean corpuscular hemoglobin concentration (three-way meta)	0.040023	172851
2774	28240269	2017	Cell	DCTN2 - Dynactin subunit 2	0.040269	1000
1635	17903293	2007	Immunological	Monocyte chemoattractant protein 1 (at exam 7, GEE, adjusted for age and sex)	0.040368	989
3109	28240269	2017	Cell	CSNK2A1 CSNK2B - Casein kinase II 2-alpha:2-beta heterotetramer	0.040642	1000
1553	17903303	2007	Cardiovascular	Maximum common carotid artery IMT (at exam 6, GEE, adjusted for multivariable)	0.040685	969
3755	31427789	2019	Psychiatric	Mental distress - Ever sought or received professional help for mental distress	0.040717	126402
3879	27863252	2016	Immunological	Hematocrit (three-way meta)	0.040783	173039
238	25772697	2015	Immunological	CD27 on IgA+B	0.04081	669
3651	31427789	2019	Environment	Illnesses of siblings: High blood pressure	0.041029	309116
2386	28240269	2017	Cell	CTSA - Lysosomal protective protein	0.041053	1000
386	24816252	2014	Metabolic	Amino acid::Histidine metabolism::3-methylhistidine	0.041421	5885
3849	27863252	2016	Immunological	Lymphocyte percentage of white cells (two-way meta)	0.0415	132570
1827	17903296	2007	Skeletal	Spine Neck BMD (GEE, female, adjusted for multivariable)	0.041727	641
882	27005778	2016	Metabolic	Concentration of IDL particles	0.041844	19273
3693	31427789	2019	Cardiovascular	Diagnoses - secondary ICD10: I25 Chronic ischemic heart disease	0.04204	244890
3389	31427789	2019	Social Interactions	Friendships satisfaction	0.042076	127735
39	27046643	2016	Cognitive	Memory	0.04212	112067
3847	27863252	2016	Immunological	Immature fraction of reticulocytes (two-way meta)	0.042151	130321
920	27005778	2016	Metabolic	Phospholipids in medium LDL	0.042166	21558
2868	28240269	2017	Cell	NCAM1 - Neural cell adhesion molecule 1, 120 kDa isoform	0.042253	1000
2172	28240269	2017	Cell	CSF3R - Granulocyte colony-stimulating factor receptor	0.042364	1000
3728	31427789	2019	Psychiatric	Anxiety - Ever worried more than most people would in similar situation	0.042391	106215
3970	29293525	2018	Metabolic	GLP-1 stimulated insulin secretion	0.042461	126
4478	31676860	2019	Neurological	Right cuneus	0.042488	19629
1805	17903306	2007	Cardiovascular	PNN50 HRV (cohort exam 18 offsprint exam 3, GEE, adjusted for age and HR)	0.042846	747
2669	28240269	2017	Cell	IL11RA - Interleukin-11 receptor subunit alpha	0.042856	1000
2886	28240269	2017	Cell	HDGFRP2 - Hepatoma-derived growth factor-related protein 2	0.043086	1000
3085	28240269	2017	Cell	ROBO2 - Roundabout homolog 2	0.043315	1000
2238	28240269	2017	Cell	SPINT2 - Kunitz-type protease inhibitor 2	0.043382	1000
1638	17903293	2007	Immunological	Myeloperoxidase (at exam 7, FBAT, adjusted for age and sex)	0.043461	974
2266	28240269	2017	Cell	IL4 - Interleukin-4	0.043506	1000
1660	17903293	2007	Metabolic	Alkaline phosphatase (at exam 2, FBAT, adjusted for multivariable)	0.043559	904
3658	31427789	2019	Neoplasms	Cancer register - Type of cancer: ICD10: C44 Other and unspecified malignant neoplasm of skin	0.043775	54696
1722	17903292	2007	Metabolic	Serum calcium (at exam 2, FBAT, adjusted for age and sex)	0.043787	906
4085	30297969	2018	Endocrine	Type 2 Diabetes	0.04397	898130
1236	17903308	2007	Psychiatric	Usual weekday sleep duration (FBAT, adjusted for age, sex and BMI)	0.044092	736
4704	BioRxiv: https://doi.org/10.1101/288612	2019	Neurological	Posterior limb of internal capsule mean diusivities	0.044113	17706
1885	17903296	2007	Skeletal	Shaft Width (GEE, female, adjussted for multivariable)	0.044349	599
3982	29483656	2018	Psychiatric	Schizophrenia	0.044675	105318
4588	31676860	2019	Neurological	Right medial orbitofrontal	0.045105	21821
1032	17903296	2007	Skeletal	Neck Section Modulus (FBAT, adjusted for age and sex)	0.045127	1096
2734	28240269	2017	Cell	FGF6 - Fibroblast growth factor 6	0.045159	1000
4413	30053915	2018	Cell	Total IgE levels	0.045194	1000
1372	17903299	2007	Metabolic	Total cholesterol / High-density lipoprotein cholesterol ratio (at exam 1, FBAT, adjusted for multivariable)	0.045566	1060
64	27416945	2016	Endocrine	Insulin sensitivity index (adjusted for age, sex)	0.045672	16753
3501	31427789	2019	Dermatological	Male-specific factors - Hair/balding pattern: Pattern 2	0.045684	176380
311	25772697	2015	Immunological	CD4nv:%R6+R4-	0.045701	669
456	24816252	2014	Metabolic	Cofactors and vitamins::Tocopherol metabolism::gamma-tocopherol	0.04575	6226
3738	31427789	2019	Psychiatric	Depression - Lifetime number of depressed periods	0.046686	57986
2584	28240269	2017	Cell	CASP3 - Caspase-3	0.046703	1000
1637	17903293	2007	Immunological	Monocyte chemoattractant protein 1 (at exam 7, GEE, adjusted for multivariable)	0.046886	989
1059	19252134	2009	Endocrine	Diabetic Nephropathy in Type 1 Diabetes	0.04689	1630
3909	28073927	2017	Ophthalmological	Vertical cup-disc ratio	0.04697	23899
4398	29855537	2018	Reproduction	Menstruation quality of life impact: Bowel movement	0.04697	11348
4462	31676860	2019	Neurological	Left pars triangularis	0.047091	19629
3300	31427789	2019	Psychiatric	Frequency of tiredness / lethargy in last 2 weeks	0.047093	375053
2679	28240269	2017	Cell	PTEN - Phosphatidylinositol 3,4,5-trisphosphate 3-phosphatase and dual-specificity protein phosphatase PTEN	0.047096	1000
1125	27918534	2017	Metabolic	Subcutaneous adipose tissue attenuation (female)	0.047207	9526
4282	30804560	2019	Respiratory	FEV1	0.047369	321047
1544	17903297	2007	Neurological	White matter hyperintensity volume (FBAT, adjusted for multivariable)	0.047414	705
1884	17903296	2007	Skeletal	Shaft Width (FBAT, female, adjussted for multivariable)	0.047473	599
1882	17903296	2007	Skeletal	Shaft cross-sectional moment of inertia (FBAT, male, adjussted for multivariable)	0.047777	427
2919	28240269	2017	Cell	CMPK1 - UMP-CMP kinase	0.047781	1000
3815	20045101	2010	Immunological	CD4:CD8 lymphocyte ratio	0.047857	2538
1707	17903292	2007	Endocrine	Luteinizing hormone (at exam 3, GEE, adjusted for age and sex)	0.048346	508
1641	17903293	2007	Immunological	Myeloperoxidase (at exam 7, GEE, adjusted for multivariable)	0.048494	974
3133	28240269	2017	Cell	CALR - Calreticulin	0.048497	1000
4280	30804560	2019	Respiratory	FEV1/FVC ratio	0.048671	400102
2893	28240269	2017	Cell	PLXNC1 - Plexin-C1	0.048696	1000
1671	17903293	2007	Metabolic	Bilirubin (at exam 2, GEE, adjusted for age and sex)	0.048716	910
1933	17903297	2007	Neurological	Parietal brain volume (GEE, adjusted for age and sex)	0.048907	705
2487	28240269	2017	Cell	PRKCI - Protein kinase C iota type	0.049025	1000
3748	31427789	2019	Psychiatric	Traumatic events - Felt loved as child	0.049505	126348
938	27005778	2016	Metabolic	Concentration of small LDL particles	0.049507	19273
3896	27863252	2016	Immunological	Neutrophil percentage of white cells (three-way meta)	0.04961	171542
1915	17903297	2007	Neurological	Parietal brain volume (GEE, adjusted for multivariable)	0.049616	705

### Sheet: rs72831687
atlas ID	PMID	Year	Domain	Trait	P-value	N	EA	NEA
992	27989323	2017	Immunological	Interleukin-5	1.691e-06	3364	G	A
3718	31427789	2019	Psychiatric	Amount of alcohol drunk on a typical drinking day	0.003568	116163	A	G
3382	31427789	2019	Cognitive	Prospective memory test - Duration screen displayed	0.003862	128912	A	G
871	27005778	2016	Metabolic	Glucose	0.004397	24679	G	A
3211	31427789	2019	Activities	Frequency of stair climbing in last 4 weeks	0.00443	382731	A	G
3402	31427789	2019	Cognitive	Fluid intelligence test - FI3 : word interpolation	0.004625	124929	G	A
3638	31427789	2019	Environment	Illnesses of mother: Heart disease	0.004777	367939	A	G
3492	31427789	2019	Nutritional	Coffee type: Decaffeinated coffee (any type)	0.005579	303811	G	A
983	27989323	2017	Immunological	Interleukin-13	0.006047	3557	G	A
996	27989323	2017	Immunological	Interleukin-9	0.006527	3634	G	A
3726	31427789	2019	Psychiatric	Frequency of consuming six or more units of alcohol	0.006547	116394	A	G
4007	29559693	2018	Skeletal	Osteoarthritis of hip (hospital diagnosed)	0.00800825	11989	G	A
3701	31427789	2019	Connective Tissue	Diagnoses - secondary ICD10: M19 Other and unspecified osteoarthritis	0.009217	244890	A	G
3286	31427789	2019	Psychiatric	Irritability	0.01005	369232	A	G
3504	31427789	2019	Nutritional	Non-butter spread type details: Flora Pro-Active or Benecol	0.01055	201144	A	G
3363	31427789	2019	Reproduction	Age started hormone-replacement therapy (HRT) (female)	0.01104	72773	G	A
3788	30804565	2019	Neurological	Insomnia (female)	0.01225	177817	A	G
3228	31427789	2019	Psychiatric	Sleep duration	0.01338	384225	G	A
3529	31427789	2019	Nutritional	Never eat eggs, dairy, wheat, sugar: Wheat products	0.01834	384986	A	G
4073	BioRxiv: https://doi.org/10.1101/261081	2018	Activities	General risk tolerance	0.01924	466571	A	G
3331	31427789	2019	Mortality	Other serious medical condition/disability (diagnosed by doctor)	0.0193	379380	A	G
4263	30946743	2019	Connective Tissue	Ankylosing spondylitis	0.01979	3321	G	A
865	27005778	2016	Metabolic	Esterified cholesterol	0.020268	13497	A	G
981	27989323	2017	Immunological	Interleukin-10	0.02081	7681	G	A
1003	27989323	2017	Immunological	Macrophage inflammatory protein-1 (CCL3)	0.02191	3522	G	A
3993	29500382	2018	Psychiatric	Irritability (IRR)	0.02246	260369	A	G
2043	27329760	2016	Psychiatric	Bipolar disorder	0.0244	34950	G	A
3605	31427789	2019	Respiratory	Non-cancer illness code, self-reported: hayfever/allergic rhinitis	0.02493	289307	G	A
3723	31427789	2019	Psychiatric	Frequency of needing morning drink of alcohol after heavy drinking session in last year	0.02597	69300	A	G
3251	31427789	2019	Nutritional	Cheese intake	0.02645	377082	A	G
951	27005778	2016	Metabolic	Urea	0.026713	18814	G	A
4272	30846698	2019	Psychiatric	Sleep duration	0.027	446118	G	A
4265	30946743	2019	Connective Tissue	Ankylosing spondylitis	0.02739	1309	G	A
3337	31427789	2019	Activities	Years since last breast cancer screening / mammogram (female)	0.02934	162926	G	A
994	27989323	2017	Immunological	Interleukin-7	0.03008	3409	G	A
3596	31427789	2019	Activities	Mineral and other dietary supplements: Iron	0.03181	385261	A	G
4215	31015462	2019	Metabolic	Estimated glomerular filtration rate	0.03184	350504	G	A
4205	31152163	2019	Metabolic	Estimated glomerular filtration rate	0.03243	765348	A	G
3358	31427789	2019	Social Interactions	Father's age	0.03353	86941	A	G
995	27989323	2017	Immunological	Interleukin-8 (CXCL8)	0.03493	3526	G	A
3227	31427789	2019	Activities	Usual side of head for mobile phone use	0.03575	324835	G	A
3887	27863252	2016	Immunological	Mean corpuscular hemoglobin (three-way meta)	0.03591	172332	A	G
3842	27863252	2016	Immunological	Granulocyte percentage of myeloid white cells (two-way meta)	0.0360726	130543	G	A
3629	31427789	2019	Environment	Illnesses of father: Stroke	0.0403	355137	G	A
3854	27863252	2016	Immunological	Monocyte percentage of white cells (two-way meta)	0.0406873	131305	A	G
993	27989323	2017	Immunological	Interleukin-6	0.04069	8189	G	A
4192	31217584	2019	Cardiovascular	QRS interval	0.0416109	17046	A	G
3624	31427789	2019	Activities	Treatment/medication code: glucosamine product	0.04167	280443	A	G
869	27005778	2016	Metabolic	OmegaL7 and L9 and saturated fatty acids	0.041917	13506	A	G
3793	30804565	2019	Psychiatric	Sleep duration	0.0431	384317	G	A
3890	27863252	2016	Immunological	Monocyte percentage of white cells (three-way meta)	0.0461	170494	A	G
3878	27863252	2016	Immunological	Granulocyte percentage of myeloid white cells (three-way meta)	0.0473	169545	G	A
988	27989323	2017	Immunological	Interleukin-1 receptor antagonist	0.0478	3638	G	A
3518	31427789	2019	Social Interactions	How are people in household related to participant: Son and/or daughter (include step-children)	0.04809	312871	A	G
3267	31427789	2019	Psychiatric	Alcohol usually taken with meals	0.04829	197613	A	G
3480	31427789	2019	Nutritional	Milk type used: Full cream	0.04857	373135	A	G
948	27005778	2016	Metabolic	Total fatty acids	0.049951	13505	A	G

### Sheet: rs113280333
atlas ID	PMID	Year	Domain	Trait	P-value	N	EA	NEA
3282	31427789	2019	Social Interactions	Number of full brothers	5.347e-07	380062	T	C
3547	31427789	2019	Body Structures	Mouth/teeth dental problems: Loose teeth	0.0009365	385026	C	T
3691	31427789	2019	Cardiovascular	Diagnoses - secondary ICD10: I10 Essential (primary) hypertension	0.001651	244890	T	C
3204	31427789	2019	Activities	Number of days/week walked 10+ minutes	0.003673	379927	T	C
3407	31427789	2019	Social Interactions	Number of older siblings	0.003976	111284	T	C
3527	31427789	2019	Environment	Transport type for commuting to job workplace: Cycle	0.005273	205217	T	C
4246	30980028	2019	Cognitive	Right handed	0.00643428	331037	T	C
86	26367794	2015	Skeletal	Lumbar Spine BMD	0.006853	32965	T	C
3973	29304378	2018	Skeletal	Total body BMD (45-60 years old)	0.006865	18805	T	C
3676	31427789	2019	Skeletal	Diagnoses - main ICD10: M16 Osteoarthritis of hip	0.007072	300791	C	T
3335	31427789	2019	Psychiatric	Light smokers, at least 100 smokes in lifetime	0.007578	105610	T	C
3267	31427789	2019	Psychiatric	Alcohol usually taken with meals	0.007889	197613	C	T
3499	31427789	2019	Dermatological	Hair colour (natural, before greying): Black	0.008518	385603	T	C
4084	28566273	2017	Endocrine	Type 2 Diabetes (adjusted for BMI)	0.0094	159208	C	T
4245	30980028	2019	Cognitive	Left handed	0.00972747	331037	C	T
3272	31427789	2019	Cognitive	Handedness (chirality/laterality)	0.01002	386276	C	T
3455	31427789	2019	Metabolic	Impedance measures - Leg predicted mass (right)	0.01011	379793	C	T
3454	31427789	2019	Metabolic	Impedance measures - Leg fat-free mass (right)	0.01054	379793	C	T
3428	31427789	2019	Cognitive	Fluid intelligence test - FI5 : family relationship calculation	0.01119	96979	T	C
3251	31427789	2019	Nutritional	Cheese intake	0.01143	377082	C	T
3443	31427789	2019	Metabolic	Impedance measures - Whole body fat-free mass	0.01187	379804	C	T
3471	31427789	2019	Metabolic	Impedance measures - Trunk predicted mass	0.01286	379469	C	T
3671	31427789	2019	Gastrointestinal	Diagnoses - main ICD10: K40 Inguinal hernia	0.01288	300791	C	T
3470	31427789	2019	Metabolic	Impedance measures - Trunk fat-free mass	0.01309	379507	C	T
4286	30804560	2019	Respiratory	FEV1	0.0135	79055	C	T
3459	31427789	2019	Metabolic	Impedance measures - Leg predicted mass (left)	0.01397	379761	C	T
3578	31427789	2019	Social Interactions	Social support - Leisure/social activities: Religious group	0.01426	385280	T	C
3630	31427789	2019	Environment	Illnesses of father: Lung cancer	0.01429	355137	T	C
3255	31427789	2019	Nutritional	Tea intake	0.01476	373481	T	C
3368	31427789	2019	Respiratory	Chest pain or discomfort walking normally	0.01491	60037	T	C
3494	31427789	2019	Nutritional	Coffee type: Ground coffee (include espresso, filter etc)	0.01518	303811	C	T
3446	31427789	2019	Metabolic	Impedance measures - Basal metabolic rate	0.0157	379821	C	T
85	26367794	2015	Skeletal	Femoral Neck BMD	0.016195	32965	T	C
3444	31427789	2019	Metabolic	Impedance measures - Whole body water mass	0.01621	379835	C	T
3458	31427789	2019	Metabolic	Impedance measures - Leg fat-free mass (left)	0.01656	379766	C	T
3439	31427789	2019	Psychiatric	Tobacco smoking	0.0166	97172	T	C
4333	30566500	2018	Endocrine	Polycystic ovary syndrome	0.017	24267	T	C
3581	31427789	2019	Activities	Types of transport used (excluding work): Car/motor vehicle	0.01745	384551	C	T
3356	31427789	2019	Psychiatric	Number of unsuccessful stop-smoking attempts	0.01769	86525	C	T
4707	BioRxiv: https://doi.org/10.1101/288615	2019	Neurological	Splenium of corpus callosum mean diusivities	0.01806	17706	C	T
3545	31427789	2019	Body Structures	Mouth/teeth dental problems: Painful gums	0.01807	385026	C	T
3392	31427789	2019	Psychiatric	Longest period of depression	0.01847	54608	T	C
1135	26482879	2015	Dermatological	Eczema	0.018985	40835	T	C
3478	31427789	2019	Activities	Own or rent accommodation lived in: Rent - from local authority, local council, housing association	0.01978	383032	T	C
3486	31427789	2019	Nutritional	Bread type: Brown	0.02049	372617	T	C
3222	31427789	2019	Activities	Drive faster than motorway speed limit	0.02134	349848	C	T
3312	31427789	2019	Activities	Electronic device use - Plays computer games	0.02331	386152	C	T
3536	31427789	2019	Environment	Mental health - Illness, injury, bereavement, stress in last 2 years: Financial difficulties	0.02337	383913	T	C
3537	31427789	2019	Environment	Attendance/disability/mobility allowance: Disability living allowance	0.02426	383632	T	C
4083	28566273	2017	Endocrine	Type 2 Diabetes	0.025	159208	C	T
4037	BioRxiv: https://doi.org/10.1101/224774	2017	Psychiatric	Autism spectrum disorder	0.02576	46350	C	T
4068	BioRxiv: https://doi.org/10.1101/261081	2018	Activities	Automobile speeding propensity	0.02697	404291	C	T
3324	31427789	2019	Reproduction	Relative age of first facial hair (male)	0.02852	171805	T	C
4183	31217584	2019	Metabolic	Triglyceride	0.0307476	33096	C	T
3738	31427789	2019	Psychiatric	Depression - Lifetime number of depressed periods	0.03263	57986	T	C
4575	31676860	2019	Neurological	Left transverse temporal	0.03285	21821	T	C
3283	31427789	2019	Social Interactions	Number of full sisters	0.0333	380122	T	C
3600	31427789	2019	Gastrointestinal	Non-cancer illness code, self-reported: gastro-oesophageal reflux (gord) / gastric reflux	0.03589	289307	C	T
3487	31427789	2019	Nutritional	Bread type: Wholemeal or wholegrain	0.03783	372617	C	T
1006	27989323	2017	Immunological	Regulated on Activation, Normal T Cell Expressed and Secreted (CCL5)	0.03823	3421	T	C
3505	31427789	2019	Nutritional	Non-butter spread type details: Soft (tub) margarine	0.03868	201144	T	C
4287	30804560	2019	Respiratory	FVC	0.0389	79055	C	T
3362	31427789	2019	Mortality	Mother's age at death	0.03978	227076	C	T
3702	31427789	2019	Skeletal	Diagnoses - secondary ICD10: R10 Abdominal and pelvic pain	0.03998	244890	C	T
3733	31427789	2019	Psychiatric	Depression - Thoughts of death during worst depression	0.04006	67593	T	C
4555	31676860	2019	Neurological	Left lateral orbitofrontal	0.04073	21821	T	C
3462	31427789	2019	Metabolic	Impedance measures - Arm fat-free mass (right)	0.04094	379723	C	T
1209	26635072	2015	Respiratory	FVC	0.0411	38199	NA	NA
3466	31427789	2019	Metabolic	Impedance measures - Arm fat-free mass (left)	0.04168	379653	C	T
4	28540026	2017	Psychiatric	Autism spectrum disorder	0.04351	15954	C	T
4334	30552067	2018	Respiratory	Asthma	0.0458	30810	T	C
4257	30946739	2019	Activities	Facial attractiveness (male-coder)	0.0466826	3928	T	C
4454	31676860	2019	Neurological	Left lateral orbitofrontal	0.04758	19629	T	C
3567	31427789	2019	Psychiatric	Why stopped smoking: Illness or ill health	0.04764	94509	T	C
4258	30946739	2019	Activities	Facial attractiveness (male-coder, male samples)	0.04765	1792	T	C
3563	31427789	2019	Activities	Vitamin and mineral supplements: Vitamin C	0.04815	384452	C	T
2043	27329760	2016	Psychiatric	Bipolar disorder	0.04829	34950	C	T
4474	31676860	2019	Neurological	Left transverse temporal	0.04836	19629	T	C
4465	31676860	2019	Neurological	Left posterior cingulate	0.04897	19629	T	C
4566	31676860	2019	Neurological	Left posterior cingulate	0.04903	21821	T	C
3624	31427789	2019	Activities	Treatment/medication code: glucosamine product	0.0491	280443	C	T
3670	31427789	2019	Gastrointestinal	Diagnoses - main ICD10: K29 Gastritis and duodenitis	0.0494	300791	T	C
4448	31676860	2019	Neurological	Left entorhinal	0.04945	19629	T	C
3264	31427789	2019	Psychiatric	Average weekly beer plus cider intake	0.04984	274556	T	C

### Sheet: rs117537726
atlas ID	PMID	Year	Domain	Trait	P-value	N	EA	NEA
1177	27992416	2017	Psychiatric	Excessive daytime sleepness (female)	0.0002196	59576	C	A
3400	31427789	2019	Ear, Nose, Throat	Noisy workplace	0.0003107	128091	A	C
3517	31427789	2019	Social Interactions	How are people in household related to participant: Husband, wife or partner	0.0005547	312871	C	A
3317	31427789	2019	Environment	Falls in the last year	0.0008979	385553	A	C
3563	31427789	2019	Activities	Vitamin and mineral supplements: Vitamin C	0.001353	384452	A	C
4572	31676860	2019	Neurological	Left superior parietal	0.001742	21821	A	C
3264	31427789	2019	Psychiatric	Average weekly beer plus cider intake	0.001826	274556	A	C
4173	29970889	2018	Social Interactions	Social support - Leisure/social activities: Sports club or gym	0.0021	452302	A	C
4665	BioRxiv: https://doi.org/10.1101/288573	2019	Neurological	Superior fronto-occipital fasciculus fractional anisotropy	0.002185	17706	C	A
4656	BioRxiv: https://doi.org/10.1101/288564	2019	Neurological	Fornix (cres) / Stria terminalis fractional anisotropy	0.002296	17706	C	A
3301	31427789	2019	Psychiatric	Seen doctor (GP) for nerves, anxiety, tension or depression	0.002388	383771	A	C
3637	31427789	2019	Environment	Illnesses of father: Prostate cancer	0.003708	355137	A	C
3577	31427789	2019	Social Interactions	Social support - Leisure/social activities: Pub or social club	0.004166	385280	A	C
3387	31427789	2019	Activities	Health satisfaction	0.004329	128745	C	A
4172	29970889	2018	Social Interactions	Social support - Leisure/social activities: Pub or social club	0.0044	452302	A	C
3221	31427789	2019	Activities	Time spent driving	0.004578	258336	A	C
39	27046643	2016	Cognitive	Memory	0.00470477	112067	A	C
4744	BioRxiv: https://doi.org/10.1101/288652	2019	Neurological	Fornix (cres) / Stria terminalis radial diusivities	0.004764	17706	A	C
1220	25607358	2015	Neurological	Mean Amygdala	0.004966	13171	C	A
3502	31427789	2019	Dermatological	Male-specific factors - Hair/balding pattern: Pattern 3	0.004983	176380	C	A
3210	31427789	2019	Activities	Usual walking pace	0.005148	384081	C	A
4753	BioRxiv: https://doi.org/10.1101/288661	2019	Neurological	Superior fronto-occipital fasciculus radial diusivities	0.005336	17706	A	C
4648	BioRxiv: https://doi.org/10.1101/288556	2019	Neurological	Anterior limb of internal capsule fractional anisotropy	0.005606	17706	C	A
1175	27992416	2017	Psychiatric	Excessive daytime sleepness	0.0073709	111648	C	A
4471	31676860	2019	Neurological	Left superior parietal	0.008212	19629	A	C
973	27989323	2017	Immunological	Beta nerve growth factor	0.008544	3531	A	C
4615	31676860	2019	Neurological	3rd ventricle	0.009613	21821	A	C
3216	31427789	2019	Social Interactions	Frequency of friend/family visits	0.01135	383941	A	C
3560	31427789	2019	Activities	Medication for pain relief, constipation, heartburn: Omeprazole (e.g. Zanprol)	0.01237	382089	A	C
3991	29500382	2018	Psychiatric	Mood swings (MOOD)	0.0124	265382	A	C
854	27005778	2016	Metabolic	ApoA1	0.013429	20687	C	A
3284	31427789	2019	Psychiatric	Mood swings	0.014	377179	A	C
4722	BioRxiv: https://doi.org/10.1101/288630	2019	Neurological	Fornix (cres) / Stria terminalis mode of anisotropy	0.01598	17706	C	A
3341	31427789	2019	Reproduction	Number of live births (female)	0.01623	208434	C	A
4672	BioRxiv: https://doi.org/10.1101/288580	2019	Neurological	Body of corpus callosum axial diusivities	0.01706	17706	A	C
3368	31427789	2019	Respiratory	Chest pain or discomfort walking normally	0.01739	60037	A	C
3408	31427789	2019	Psychiatric	Average weekly intake of other alcoholic drinks	0.01756	91288	A	C
4083	28566273	2017	Endocrine	Type 2 Diabetes	0.018	159208	C	A
3720	31427789	2019	Psychiatric	Frequency of failure to fulfil normal expectations fue to drinking alcohol in last year	0.01892	69256	C	A
3527	31427789	2019	Environment	Transport type for commuting to job workplace: Cycle	0.01903	205217	C	A
4633	31676860	2019	Neurological	Right cerebellum exterior	0.02054	21821	C	A
4	28540026	2017	Psychiatric	Autism spectrum disorder	0.02211	15954	A	C
3569	31427789	2019	Psychiatric	Why stopped smoking: Financial reasons	0.02219	94509	C	A
4620	31676860	2019	Neurological	Left cerebellum exterior	0.0234	21821	C	A
3651	31427789	2019	Environment	Illnesses of siblings: High blood pressure	0.02438	309116	A	C
4276	30833571	2019	Connective Tissue	Carpal tunnel syndrome	0.025	401656	A	C
3501	31427789	2019	Dermatological	Male-specific factors - Hair/balding pattern: Pattern 2	0.02528	176380	A	C
4003	29513936	2018	Connective Tissue	Juvenile idiopathic arthritis with vs without uveitis	0.02555	384	C	A
4254	30952852	2019	Psychiatric	Sleep duration (SD)	0.026	84441	A	C
3576	31427789	2019	Social Interactions	Social support - Leisure/social activities: Sports club or gym	0.0265	385280	A	C
4658	BioRxiv: https://doi.org/10.1101/288566	2019	Neurological	Inferior fronto-occipital fasciculus fractional anisotropy	0.02659	17706	C	A
3797	29942085	2018	Psychiatric	Depressive affect subcluster	0.02667	357957	A	C
3488	31427789	2019	Nutritional	Cereal type: Bran cereal (e.g. All Bran, Branflakes)	0.02731	319477	C	A
4489	31676860	2019	Neurological	Right parahippocampal	0.02766	19629	C	A
4453	31676860	2019	Neurological	Left lateral occipital	0.0279	19629	A	C
4627	31676860	2019	Neurological	Left amygdala	0.02814	21821	C	A
4514	31676860	2019	Neurological	3rd ventricle	0.02871	19629	A	C
3539	31427789	2019	Activities	Reason for glasses/contact lenses: For short-sightedness, i.e. only or mainly for distance viewing such as driving, cinema etc (called 'myopia')	0.02894	78647	C	A
3397	31427789	2019	Respiratory	Shortness of breath walking on level ground	0.0303	126962	A	C
4590	31676860	2019	Neurological	Right parahippocampal	0.03191	21821	C	A
4252	30952852	2019	Psychiatric	Number of sleep episodes	0.032	84810	C	A
4736	BioRxiv: https://doi.org/10.1101/288644	2019	Neurological	Anterior limb of internal capsule radial diusivities	0.03244	17706	A	C
4166	30108127	2018	Metabolic	Body Mass Index	0.033	334487	A	C
3617	31427789	2019	Activities	Treatment/medication code: atenolol	0.03347	280443	C	A
4554	31676860	2019	Neurological	Left lateral occipital	0.03353	21821	A	C
3379	31427789	2019	Cardiovascular	Diastolic Blood Pressure (automated reading)	0.03418	361411	A	C
3630	31427789	2019	Environment	Illnesses of father: Lung cancer	0.03481	355137	C	A
63	28436984	2017	Reproduction	Age at menarche	0.0355	252514	C	A
4084	28566273	2017	Endocrine	Type 2 Diabetes (adjusted for BMI)	0.036	159208	C	A
4663	BioRxiv: https://doi.org/10.1101/288571	2019	Neurological	Splenium of corpus callosum fractional anisotropy	0.03643	17706	A	C
4459	31676860	2019	Neurological	Left paracentral	0.03692	19629	A	C
4458	31676860	2019	Neurological	Left parahippocampal	0.03735	19629	C	A
4011	29662059	2018	Psychiatric	Broad depression	0.0376964	322580	A	C
4640	31676860	2019	Neurological	Right amygdala	0.03805	21821	C	A
3886	27863252	2016	Immunological	Mean corpuscular hemoglobin concentration (three-way meta)	0.03808	172851	C	A
4351	30573740	2018	Dermatological	Male pattern baldness (BOLT LMM infinitesimal mixed model)	0.039	205327	C	A
3691	31427789	2019	Cardiovascular	Diagnoses - secondary ICD10: I10 Essential (primary) hypertension	0.03965	244890	A	C
3193	31427789	2019	Social Interactions	Number in household	0.04089	384133	C	A
3339	31427789	2019	Reproduction	Age when periods started (menarche) (female)	0.04109	202636	C	A
3686	31427789	2019	Endocrine	Diagnoses - secondary ICD10: E11 Type 2 diabetes mellitus	0.04126	244890	A	C
4560	31676860	2019	Neurological	Left paracentral	0.04155	21821	A	C
3578	31427789	2019	Social Interactions	Social support - Leisure/social activities: Religious group	0.04207	385280	C	A
3585	31427789	2019	Activities	Types of physical activity in last 4 weeks: Walking for pleasure (not as a means of transport)	0.04216	384450	C	A
3437	31427789	2019	Respiratory	Doctor diagnosed hayfever or allergic rhinitis	0.04248	97640	A	C
4532	31676860	2019	Neurological	Right cerebellum exterior	0.04288	19629	C	A
3354	31427789	2019	Psychiatric	Age stopped smoking	0.04319	94873	A	C
4445	31676860	2019	Neurological	Left caudal anterior cingulate	0.04565	19629	A	C
4519	31676860	2019	Neurological	Left cerebellum exterior	0.04698	19629	C	A
4300	30674883	2019	Dermatological	Vitiligo (early onset)	0.04703	9735	C	A
3319	31427789	2019	Respiratory	Wheeze or whistling in the chest in last year	0.04724	379150	A	C
3189	31427789	2019	Neoplasms	Number of self-reported cancers	0.04809	386581	A	C
4701	BioRxiv: https://doi.org/10.1101/288609	2019	Neurological	Genu of corpus callosum mean diusivities	0.0492	17706	A	C
3784	31427789	2019	Psychiatric	Depression - Weight change during worst episode of depression	0.04949	57130	C	A
3606	31427789	2019	Dermatological	Non-cancer illness code, self-reported: eczema/dermatitis	0.04958	289307	C	A
4746	BioRxiv: https://doi.org/10.1101/288654	2019	Neurological	Inferior fronto-occipital fasciculus radial diusivities	0.0496	17706	A	C
4539	31676860	2019	Neurological	Right amygdala	0.04966	19629	C	A

### Sheet: rs148472276
atlas ID	PMID	Year	Domain	Trait	P-value	N	EA	NEA
3767	31427789	2019	Psychiatric	Depression - Recent lack of interenst of pleasure in doing things	0.001014	126489	A	C
3699	31427789	2019	Gastrointestinal	Diagnoses - secondary ICD10: K57 Diverticular disease of intestine	0.003115	244890	A	C
3746	31427789	2019	Psychiatric	Happiness and subjective well-being - General happiness with own health	0.004514	126477	C	A
3201	31427789	2019	Environment	Job involves heavy manual or physical work	0.005141	220789	A	C
3851	27863252	2016	Immunological	Mean corpuscular hemoglobin (two-way meta)	0.00615038	132224	A	C
3682	31427789	2019	Skeletal	Diagnoses - main ICD10: R10 Abdominal and pelvic pain	0.006176	300791	A	C
209	28530673	2017	Cognitive	Intelligence	0.00641	78308	C	A
3359	31427789	2019	Cardiovascular	Age high blood pressure diagnosed	0.006618	92583	A	C
3418	31427789	2019	Cognitive	Fluid intelligence test - Number of fluid intelligence questions attempted within time limit	0.007821	125935	C	A
3607	31427789	2019	Skeletal	Non-cancer illness code, self-reported: osteoarthritis	0.008069	289307	A	C
1181	27992416	2017	Psychiatric	Sleep duration	0.0080965	111975	A	C
3190	31427789	2019	Mortality	Number of self-reported non-cancer illnesses	0.00817	386581	A	C
3262	31427789	2019	Psychiatric	Average weekly red wine intake	0.0123	274058	C	A
4307	30664745	2019	Skeletal	Osteoarthritis	0.01241	455221	A	C
1182	27992416	2017	Psychiatric	Sleep duration (male)	0.01261	52609	A	C
3770	31427789	2019	Psychiatric	Depression - Trouble falling or staying asleep. or sleeping too much	0.01264	126545	A	C
3584	31427789	2019	Activities	Types of transport used (excluding work): Cycle	0.01303	384551	A	C
3429	31427789	2019	Cognitive	Fluid intelligence test - FI6 : conditional arithmetic	0.01341	87471	C	A
3275	31427789	2019	Activities	Childhood sunburn occasions	0.01388	289412	A	C
45	28194004	2018	Psychiatric	Self-reported tiredness	0.0156122	108976	A	C
3438	31427789	2019	Respiratory	Doctor diagnosed asthma	0.01638	97640	A	C
3532	31427789	2019	Environment	Mental health - Illness, injury, bereavement, stress in last 2 years: Serious illness, injury or assault to yourself	0.01667	383913	A	C
38	27046643	2016	Cognitive	Verbal-numerical reasoning	0.0167804	36035	C	A
3300	31427789	2019	Psychiatric	Frequency of tiredness / lethargy in last 2 weeks	0.01699	375053	A	C
3761	31427789	2019	Psychiatric	Depression - Recent trouble concentrating on things	0.017	126633	A	C
3495	31427789	2019	Dermatological	Hair colour (natural, before greying): Blonde	0.01726	385603	A	C
3335	31427789	2019	Psychiatric	Light smokers, at least 100 smokes in lifetime	0.01746	105610	C	A
3776	31427789	2019	Psychiatric	Traumatic events - Been in serious accident believed to be life-threatening	0.01948	126665	A	C
4294	30696823	2019	Psychiatric	Chronotype	0.02	449732	A	C
4295	30696823	2019	Psychiatric	Morning person (binary)	0.02	403195	A	C
3493	31427789	2019	Nutritional	Coffee type: Instant coffee	0.02375	303811	A	C
1142	27494321	2016	Psychiatric	Sleep duration	0.024	128266	A	C
4367	30003307	2018	Cardiovascular	Coronary artery disease in diabetes	0.0255218	15666	A	C
3298	31427789	2019	Psychiatric	Frequency of unenthusiasm / disinterest in last 2 weeks	0.02599	373833	A	C
3764	31427789	2019	Psychiatric	Depression - Recent poor appetite or overeting	0.02613	126639	A	C
3548	31427789	2019	Body Structures	Mouth/teeth dental problems: Toothache	0.02633	385026	A	C
3588	31427789	2019	Activities	Types of physical activity in last 4 weeks: Light DIY (eg: pruning, watering the lawn)	0.02712	384450	C	A
4286	30804560	2019	Respiratory	FEV1	0.0275	79055	A	C
4246	30980028	2019	Cognitive	Right handed	0.0277779	331037	C	A
3852	27863252	2016	Immunological	Mean corpuscular volume (two-way meta)	0.0281332	132353	A	C
44	27818178	2016	Environment	Household income	0.0289105	112151	C	A
3248	31427789	2019	Nutritional	Beef intake	0.03093	385050	A	C
3231	31427789	2019	Psychiatric	Nap during day	0.03421	386124	A	C
3796	29942085	2018	Psychiatric	Depressive symptoms	0.03431	381455	NA	NA
3284	31427789	2019	Psychiatric	Mood swings	0.03579	377179	A	C
3848	27863252	2016	Immunological	Lymphocyte count (two-way meta)	0.0360155	132452	A	C
3318	31427789	2019	Metabolic	Weight change compared with 1 year ago	0.03682	380042	A	C
4358	30177863	2018	Gastrointestinal	Diverticular disease	0.038031	409728	A	C
3733	31427789	2019	Psychiatric	Depression - Thoughts of death during worst depression	0.03814	67593	C	A
3991	29500382	2018	Psychiatric	Mood swings (MOOD)	0.03842	265382	A	C
4007	29559693	2018	Skeletal	Osteoarthritis of hip (hospital diagnosed)	0.0403627	11989	C	A
3589	31427789	2019	Activities	Types of physical activity in last 4 weeks: Heavy DIY (eg: weeding, lawn mowing, carpentry, digging)	0.04193	384450	A	C
3416	31427789	2019	Psychiatric	Bipolar and major depression status	0.04406	93296	C	A
3234	31427789	2019	Psychiatric	Daytime dozing / sleeping (narcolepsy)	0.04533	384879	A	C
3771	31427789	2019	Psychiatric	Depression - Recent changes in speed/amount of moving or speaking	0.04676	126599	A	C
3244	31427789	2019	Nutritional	Oily fish intake	0.04717	384554	C	A

### Sheet: rs377632600
atlas ID	PMID	Year	Domain	Trait	P-value	N	EA	NEA
4728	BioRxiv: https://doi.org/10.1101/288636	2019	Neurological	Retrolenticular part of internal capsule mode of anisotropy	0.0006955	17706	G	T
3852	27863252	2016	Immunological	Mean corpuscular volume (two-way meta)	0.00108992	132353	T	G
3848	27863252	2016	Immunological	Lymphocyte count (two-way meta)	0.00208244	132452	T	G
4662	BioRxiv: https://doi.org/10.1101/288570	2019	Neurological	Retrolenticular part of internal capsule fractional anisotropy	0.00347	17706	G	T
3886	27863252	2016	Immunological	Mean corpuscular hemoglobin concentration (three-way meta)	0.004018	172851	G	T
4464	31676860	2019	Neurological	Left postcentral	0.004938	19629	G	T
4565	31676860	2019	Neurological	Left postcentral	0.00613	21821	G	T
4177	31217584	2019	Immunological	C-reactive protein	0.00615781	28520	T	G
4750	BioRxiv: https://doi.org/10.1101/288658	2019	Neurological	Retrolenticular part of internal capsule radial diusivities	0.007284	17706	T	G
4199	31217584	2019	Metabolic	Waist-hip ratio (female)	0.00729453	9066	G	T
4567	31676860	2019	Neurological	Left precentral	0.0135	21821	T	G
3888	27863252	2016	Immunological	Mean corpuscular volume (three-way meta)	0.01524	172433	T	G
4755	BioRxiv: https://doi.org/10.1101/288663	2019	Neurological	Sagittal stratum radial diusivities	0.01781	17706	T	G
4466	31676860	2019	Neurological	Left precentral	0.01906	19629	T	G
3850	27863252	2016	Immunological	Mean corpuscular hemoglobin concentration (two-way meta)	0.0236417	132586	G	T
4676	BioRxiv: https://doi.org/10.1101/288584	2019	Neurological	External capsule axial diusivities	0.02366	17706	T	G
4711	BioRxiv: https://doi.org/10.1101/288619	2019	Neurological	Sagittal stratum mean diusivities	0.02373	17706	T	G
39	27046643	2016	Cognitive	Memory	0.0333758	112067	T	G
4388	30898391	2019	Neoplasms	Epithelial ovarian cancer (Endometrioid)	0.03457	4487	T	G
4276	30833571	2019	Connective Tissue	Carpal tunnel syndrome	0.036	401656	T	G
4033	30482948	2018	Psychiatric	Alcohol dependency (unrelated genotyped individuals)	0.03917	28757	T	G
43	27818178	2016	Environment	Social deprivation	0.0430054	112151	G	T
4698	BioRxiv: https://doi.org/10.1101/288606	2019	Neurological	External capsule mean diusivities	0.04431	17706	T	G
4608	31676860	2019	Neurological	Cerebellar vermal lobules I V	0.04802	21821	T	G
4484	31676860	2019	Neurological	Right lateral occipital	0.04806	19629	G	T
4585	31676860	2019	Neurological	Right lateral occipital	0.04833	21821	G	T

### Sheet: rs538146040
atlas ID	PMID	Year	Domain	Trait	P-value	N	EA	NEA
1212	27398621	2016	Endocrine	Type 2 Diabetes	0.01126	44414	NA	NA
4087	29255261	2018	Psychiatric	Neuroticism	0.0248142	329821	A	G
3843	27863252	2016	Immunological	Hematocrit (two-way meta)	0.0278194	132699	G	A
4316	30643251	2019	Psychiatric	Smoking cessation	0.0318	312821	A	G
4184	31217584	2019	Metabolic	Total cholesterol	0.0356472	33185	G	A
4270	30867560	2019	Psychiatric	Anxiety/tension factors	0.0419469	270059	A	G
4271	30867560	2019	Psychiatric	Worry/vulnerability factors	0.0419469	270059	A	G
4286	30804560	2019	Respiratory	FEV1	0.0482	79055	G	A

### Sheet: rs761429057
atlas ID	PMID	Year	Domain	Trait	P-value	N	EA	NEA
4199	31217584	2019	Metabolic	Waist-hip ratio (female)	2.32334e-06	9066	A	AAAAAAAAAG
4197	31217584	2019	Metabolic	Waist-hip ratio	1.0187e-05	33904	A	AAAAAAAAAG
3902	27863252	2016	Immunological	Reticulocyte count (three-way meta)	0.001357	170641	A	AAAAAAAAAG
4542	31676860	2019	Neurological	Right vessel	0.003152	19629	A	AAAAAAAAAG
3866	27863252	2016	Immunological	Reticulocyte count (two-way meta)	0.00398724	130388	A	AAAAAAAAAG
3903	27863252	2016	Immunological	Reticulocyte fraction of red cells (three-way meta)	0.004431	170690	A	AAAAAAAAAG
3846	27863252	2016	Immunological	High light scatter reticulocyte count (two-way meta)	0.00563421	130517	A	AAAAAAAAAG
3882	27863252	2016	Immunological	High light scatter reticulocyte count (three-way meta)	0.01022	170761	A	AAAAAAAAAG
4714	BioRxiv: https://doi.org/10.1101/288622	2019	Neurological	Anterior limb of internal capsule mode of anisotropy	0.01162	17706	A	AAAAAAAAAG
4188	31217584	2019	Metabolic	Fasting insulin	0.0125492	21551	A	AAAAAAAAAG
3867	27863252	2016	Immunological	Reticulocyte fraction of red cells (two-way meta)	0.0126664	130404	A	AAAAAAAAAG
3845	27863252	2016	Immunological	High light scatter percentage of red cells (two-way meta)	0.0144448	130538	A	AAAAAAAAAG
3864	27863252	2016	Immunological	Red blood cell count (two-way meta)	0.0149289	132690	A	AAAAAAAAAG
4304	30664634	2019	Metabolic	Legs-leg fat ratio (female)	0.01729	195068	A	AAAAAAAAAG
3900	27863252	2016	Immunological	Red blood cell count (three-way meta)	0.02255	172952	A	AAAAAAAAAG
3881	27863252	2016	Immunological	High light scatter percentage of red cells (three-way meta)	0.0242	170763	A	AAAAAAAAAG
3848	27863252	2016	Immunological	Lymphocyte count (two-way meta)	0.0295771	132452	A	AAAAAAAAAG
3843	27863252	2016	Immunological	Hematocrit (two-way meta)	0.0305007	132699	A	AAAAAAAAAAAG
979	27989323	2017	Immunological	Hepatocyte growth factor	0.03113	8292	A	AAAAAAAAAG
3884	27863252	2016	Immunological	Lymphocyte count (three-way meta)	0.03165	171643	A	AAAAAAAAAG
4744	BioRxiv: https://doi.org/10.1101/288652	2019	Neurological	Fornix (cres) / Stria terminalis radial diusivities	0.03217	17706	A	AAAAAAAAAG
3879	27863252	2016	Immunological	Hematocrit (three-way meta)	0.03697	173039	A	AAAAAAAAAAAG
885	27005778	2016	Metabolic	Isoleucine	0.03819	24776	A	AAAAAAAAAG
4185	31217584	2019	Psychiatric	Cigarettes per day (excluding nonsmokers)	0.0403351	15862	A	AAAAAAAAAG
4648	BioRxiv: https://doi.org/10.1101/288556	2019	Neurological	Anterior limb of internal capsule fractional anisotropy	0.04202	17706	A	AAAAAAAAAG
3874	27863252	2016	Immunological	Eosinophil count (three-way meta)	0.04992	172275	A	AAAAAAAAAAAG
